# Associations between sickle haemoglobin and the *Plasmodium falciparum CLAG* and *FIKK* gene families revealed by meta-analysis of 6,289 African samples

**DOI:** 10.1101/2025.11.18.25340465

**Authors:** Annie J. Forster, James Docker, Katie Healey, Zhipeng Zhang, Amy Trebes, David Buck, William L. Hamilton, Lucas Amenga-Etego, Alexander J. Mentzer, Alfred Amambua-Ngwa, Gavin Band

## Abstract

The recent discovery that mutations in the *Plasmodium falciparum* genome are overrepresented in infections of sickle haemoglobin (HbS)-carriers has highlighted new questions about the underlying biological and evolutionary interaction, yet the full extent of this association is unknown. By meta-analysing host and parasite data from N=6,289 infections, including 831 newly sequenced samples from The Gambia, we implicate several new parasite genome regions in the interaction, including within the *CLAG3* nutrient uptake channel and the threonine/serine kinase *FIKK3* on chromosome 3. The HbS-associated mutations share unusually strong linkage disequilibrium, and we use a series of analyses to disentangle their complex genetic structure and independent effects. The most prominent signal is observed at a polymorphism shared between two *CLAG3* paralogs, estimated to halve the level of protection due to HbS. Alongside previous findings in *ACS8* and *FIKK4*.*2*, these results now implicate three of the major *P. falciparum* gene families in host-parasite interactions and open new avenues for functional inquiry.

## Supplementary Tables 1-3 for "Associations between sickle haemoglobin and the *Plasmodium falciparum CLAG* and *FIKK* gene families revealed by meta-analysis of 6,289 African samples"

### Sheet: Table 1
Table 1. Sample counts per dataset stratified by human HbS/C genotype and parasite genotype at loci of interest. Human genotypes at the HbS and HbC loci are combined in the “Hb_genotype” column, separated by “/”. An “X” indicates that no call was available for that locus. For each parasite locus, counts are shown for Pfsa⁺, Pfsa⁻, mixed (“m”), and missing (“.”) genotypes. Parasite loci and their corresponding “+” alleles are: Pfsa1 (chr2:631,190 T>A, + = A), Pfsa2 (chr2:814,288 C>T, + = T), Pfsa3 (chr11:1,058,035 T>A, + = A), Pfsa4 (chr4:1,121,472 T>A, + = T), CLAG3.1 (chr3:140,167 T>G, + = T), FIKK3 (chr3:79,845 G>A, + = G), Hyp2 (chr2:825,357 T>C, + = C), PTP7 (chr3:96,476 C>T, + = C), and REX2 (chr9:1,428,875 A>T, + = T). The “in_analysis_set” column indicates whether the corresponding samples were included in the genome-wide meta-analysis.
data_set	country	disease_status	Hb_genotype	year	in_analysis_set	total	Pfsa1_+	Pfsa1_-	Pfsa1_m	Pfsa1_.	Pfsa2_+	Pfsa2_-	Pfsa2_m	Pfsa2_.	Pfsa3_+	Pfsa3_-	Pfsa3_m	Pfsa3_.	Pfsa4_+	Pfsa4_-	Pfsa4_m	Pfsa4_.	CLAG3.1_+	CLAG3.1_-	CLAG3.1_m	CLAG3.1_.	FIKK3_+	FIKK3_-	FIKK3_m	FIKK3_.	hyp2_+	hyp2_-	hyp2_m	hyp2_.	PTP7_+	PTP7_-	PTP7_m	PTP7_.	REX2_+	REX2_-	REX2_m	REX2_.
GAMCC	Gambia	Mild_malaria	HbAA/AA	1988	0	1	0	0	0	1	0	0	0	1	0	0	0	1	0	0	0	1	0	0	0	1	0	0	0	1	0	0	0	1	0	0	0	1	0	0	0	1
GAMCC	Gambia	Mild_malaria	HbAA/AA	1989	0	1	0	1	0	0	0	0	0	1	0	0	0	1	0	0	0	1	0	0	0	1	0	0	0	1	0	0	0	1	0	0	0	1	0	0	0	1
GAMCC	Gambia	Mild_malaria	HbAS/AA	1989	0	1	0	0	0	1	0	0	0	1	0	0	0	1	0	0	0	1	0	0	0	1	0	0	0	1	0	0	0	1	0	0	0	1	1	0	0	0
GAMCC	Gambia	Mild_malaria	HbX/X	1988	0	8	0	3	0	5	0	2	0	6	0	1	0	7	0	1	0	7	0	0	0	8	0	1	0	7	0	2	0	6	0	2	0	6	4	0	0	4
GAMCC	Gambia	Mild_malaria	HbX/X	1989	0	5	1	0	0	4	0	1	0	4	0	2	0	3	0	2	0	3	0	2	0	3	0	2	0	3	0	1	0	4	2	1	0	2	1	0	0	4
GAMCC	Gambia	Severe_malaria	HbAA/AA	1988	0	3	0	0	0	3	0	1	0	2	0	1	1	1	0	1	0	2	0	0	0	3	0	1	0	2	0	2	0	1	0	0	1	2	2	0	0	1
GAMCC	Gambia	Severe_malaria	HbAA/AA	1989	0	1	0	1	0	0	0	1	0	0	0	1	0	0	0	0	0	1	0	1	0	0	0	0	0	1	0	1	0	0	0	0	0	1	1	0	0	0
GAMCC	Gambia	Severe_malaria	HbAA/X	1988	0	1	0	0	0	1	0	0	0	1	0	1	0	0	0	1	0	0	0	0	0	1	0	1	0	0	0	0	0	1	0	0	0	1	0	0	0	1
GAMCC	Gambia	Severe_malaria	HbAA/X	1989	0	1	0	0	0	1	0	1	0	0	0	1	0	0	0	0	0	1	0	0	0	1	0	1	0	0	0	1	0	0	0	0	0	1	0	0	0	1
GAMCC	Gambia	Severe_malaria	HbX/X	1988	0	22	0	8	1	13	0	13	0	9	1	4	1	16	1	8	0	13	1	3	0	18	0	7	0	15	1	9	2	10	1	5	1	15	11	0	0	11
GAMCC	Gambia	Severe_malaria	HbX/X	1989	0	26	0	9	0	17	0	11	0	15	2	7	0	17	1	12	1	12	0	1	1	24	1	7	1	17	2	11	1	12	1	9	1	15	10	0	0	16
GAMCC	Gambia	Severe_malaria	HbX/X	NA	0	2	0	1	0	1	0	1	0	1	1	0	0	1	0	0	0	2	0	0	0	2	0	0	0	2	1	0	0	1	0	1	0	1	0	0	0	2
Pf7	Ghana	Mild_malaria	HbAA/AA	2015	0	2	1	1	0	0	0	2	0	0	1	1	0	0	1	1	0	0	1	1	0	0	1	1	0	0	1	1	0	0	1	1	0	0	0	0	0	2
Pf7	Ghana	Mild_malaria	HbAA/AA	2016	0	4	0	4	0	0	0	4	0	0	0	4	0	0	0	4	0	0	0	4	0	0	0	4	0	0	0	4	0	0	0	4	0	0	0	0	0	4
Pf7	Ghana	Mild_malaria	HbAA/AA	2017	0	12	0	12	0	0	0	12	0	0	1	11	0	0	0	10	2	0	0	9	0	3	0	11	1	0	1	11	0	0	4	7	1	0	0	0	0	12
Pf7	Ghana	Mild_malaria	HbAA/AA	2018	0	28	0	28	0	0	0	28	0	0	0	28	0	0	1	26	1	0	1	17	0	10	1	26	1	0	0	28	0	0	5	21	2	0	0	0	0	28
Pf7	Ghana	Mild_malaria	HbAA/AC	2017	0	1	0	1	0	0	0	1	0	0	0	1	0	0	0	1	0	0	0	0	0	1	0	1	0	0	0	1	0	0	0	1	0	0	0	0	0	1
Pf7	Ghana	Mild_malaria	HbAA/AC	2018	0	10	0	10	0	0	0	10	0	0	0	10	0	0	1	9	0	0	0	7	0	3	0	10	0	0	0	10	0	0	2	8	0	0	0	0	0	10
Pf7	Ghana	Mild_malaria	HbAA/CC	2017	0	1	0	1	0	0	0	1	0	0	0	1	0	0	0	1	0	0	0	0	0	1	0	1	0	0	0	1	0	0	0	1	0	0	0	0	0	1
Pf7	Ghana	Mild_malaria	HbAS/AA	2018	0	1	0	1	0	0	0	1	0	0	0	1	0	0	1	0	0	0	0	1	0	0	0	1	0	0	0	1	0	0	1	0	0	0	0	0	0	1
Pf7	Ghana	Mild_malaria	HbX/X	2016	0	6	0	5	1	0	0	6	0	0	0	5	1	0	0	5	1	0	0	3	2	1	0	6	0	0	0	6	0	0	0	4	2	0	0	0	0	6
Pf7	Ghana	Mild_malaria	HbX/X	2017	0	176	3	169	4	0	0	176	0	0	3	168	5	0	1	162	3	10	3	80	1	92	1	166	7	2	3	159	14	0	3	156	17	0	0	0	0	176
Pf7	Ghana	Mild_malaria	HbX/X	2018	0	5	1	4	0	0	0	5	0	0	1	4	0	0	0	4	1	0	1	1	0	3	0	4	1	0	1	4	0	0	1	4	0	0	0	0	0	5
CP1	Gambia	Severe_malaria	HbAA/AA	1996	1	6	1	5	0	0	0	6	0	0	2	3	1	0	2	4	0	0	0	6	0	0	0	6	0	0	1	4	1	0	2	4	0	0	6	0	0	0
CP1	Gambia	Severe_malaria	HbAA/AA	1997	1	330	88	232	10	0	3	326	1	0	129	177	23	1	84	221	24	1	65	208	53	4	31	283	14	2	60	230	21	19	98	203	29	0	330	0	0	0
CP1	Gambia	Severe_malaria	HbAA/AA	1998	1	374	87	259	28	0	6	365	3	0	156	179	36	3	71	254	48	1	79	228	53	14	25	334	14	1	75	269	22	8	101	229	44	0	374	0	0	0
CP1	Gambia	Severe_malaria	HbAA/AA	1999	1	246	73	146	26	1	6	235	5	0	130	85	30	1	52	167	27	0	66	131	46	3	27	207	12	0	58	165	17	6	76	146	24	0	246	0	0	0
CP1	Gambia	Severe_malaria	HbAA/AA	2000	1	182	54	109	19	0	3	176	3	0	87	76	19	0	40	117	25	0	55	105	22	0	19	149	12	2	45	115	11	11	52	110	20	0	181	0	0	1
CP1	Gambia	Severe_malaria	HbAA/AA	2001	1	208	54	136	18	0	3	203	2	0	105	86	17	0	54	133	21	0	57	115	36	0	19	174	15	0	40	150	11	7	70	113	25	0	208	0	0	0
CP1	Gambia	Severe_malaria	HbAA/AA	2002	1	163	44	111	8	0	1	162	0	0	57	95	9	2	45	110	8	0	37	99	26	1	23	135	4	1	39	109	7	8	56	93	13	1	163	0	0	0
CP1	Gambia	Severe_malaria	HbAA/AA	2003	1	86	24	54	8	0	1	85	0	0	34	40	12	0	14	59	13	0	22	47	16	1	8	74	4	0	17	55	12	2	32	39	15	0	86	0	0	0
CP1	Gambia	Severe_malaria	HbAA/AA	2004	1	86	21	61	4	0	0	85	1	0	34	48	4	0	29	50	7	0	21	52	12	1	14	70	2	0	23	52	7	4	32	48	6	0	85	0	0	1
CP1	Gambia	Severe_malaria	HbAA/AA	2005	1	72	21	48	3	0	0	72	0	0	25	38	9	0	18	44	10	0	16	43	13	0	11	56	5	0	8	54	7	3	23	43	6	0	72	0	0	0
CP1	Gambia	Severe_malaria	HbAA/AA	2006	1	34	6	28	0	0	0	34	0	0	11	19	3	1	6	27	1	0	6	16	10	2	7	24	3	0	7	25	1	1	10	22	2	0	34	0	0	0
CP1	Gambia	Severe_malaria	HbAA/AA	2007	1	123	29	82	12	0	0	122	1	0	42	70	10	1	36	79	7	1	35	63	25	0	16	100	7	0	32	80	11	0	45	72	6	0	123	0	0	0
CP1	Gambia	Severe_malaria	HbAA/AA	2008	1	139	34	100	5	0	0	139	0	0	37	91	10	1	33	93	13	0	20	83	35	1	21	108	10	0	25	95	4	15	31	94	14	0	139	0	0	0
CP1	Gambia	Severe_malaria	HbAA/AA	2009	1	3	1	1	1	0	0	3	0	0	2	1	0	0	0	2	1	0	0	2	1	0	0	2	1	0	0	2	0	1	0	2	0	1	3	0	0	0
CP1	Gambia	Severe_malaria	HbAA/AA	NA	1	81	18	55	8	0	0	81	0	0	37	36	7	1	22	56	3	0	13	51	17	0	13	62	6	0	19	49	2	11	21	51	9	0	81	0	0	0
CP1	Gambia	Severe_malaria	HbAA/AC	1997	1	2	0	2	0	0	0	2	0	0	1	1	0	0	0	2	0	0	0	2	0	0	0	2	0	0	0	2	0	0	0	2	0	0	2	0	0	0
CP1	Gambia	Severe_malaria	HbAA/AC	1998	1	2	1	1	0	0	0	2	0	0	1	1	0	0	1	1	0	0	0	1	1	0	1	1	0	0	1	1	0	0	1	1	0	0	2	0	0	0
CP1	Gambia	Severe_malaria	HbAA/AC	1999	1	2	1	1	0	0	0	2	0	0	2	0	0	0	1	1	0	0	0	1	1	0	1	1	0	0	2	0	0	0	2	0	0	0	2	0	0	0
CP1	Gambia	Severe_malaria	HbAA/AC	2000	1	1	0	1	0	0	0	1	0	0	0	1	0	0	0	1	0	0	0	0	1	0	0	1	0	0	0	1	0	0	0	1	0	0	1	0	0	0
CP1	Gambia	Severe_malaria	HbAA/AC	2002	1	3	1	2	0	0	0	3	0	0	1	2	0	0	1	2	0	0	0	3	0	0	0	2	1	0	1	2	0	0	0	3	0	0	3	0	0	0
CP1	Gambia	Severe_malaria	HbAA/AC	2003	1	1	0	1	0	0	0	1	0	0	0	1	0	0	0	0	1	0	0	0	0	1	0	1	0	0	0	1	0	0	0	1	0	0	1	0	0	0
CP1	Gambia	Severe_malaria	HbAA/AC	2005	1	2	0	1	1	0	0	2	0	0	2	0	0	0	2	0	0	0	1	1	0	0	0	2	0	0	0	1	1	0	0	1	1	0	2	0	0	0
CP1	Gambia	Severe_malaria	HbAA/AC	2006	1	1	0	1	0	0	0	1	0	0	0	1	0	0	0	1	0	0	0	1	0	0	0	1	0	0	1	0	0	0	0	1	0	0	1	0	0	0
CP1	Gambia	Severe_malaria	HbAA/AC	2007	1	2	1	1	0	0	0	2	0	0	1	1	0	0	1	1	0	0	1	0	1	0	0	2	0	0	1	1	0	0	1	0	1	0	2	0	0	0
CP1	Gambia	Severe_malaria	HbAA/AC	2008	1	1	1	0	0	0	0	1	0	0	0	1	0	0	0	1	0	0	0	0	1	0	0	1	0	0	0	1	0	0	0	1	0	0	1	0	0	0
CP1	Gambia	Severe_malaria	HbAA/CC	1998	1	1	0	1	0	0	0	1	0	0	0	1	0	0	0	1	0	0	0	1	0	0	1	0	0	0	0	1	0	0	1	0	0	0	1	0	0	0
CP1	Gambia	Severe_malaria	HbAA/X	1997	1	3	1	2	0	0	0	3	0	0	2	1	0	0	0	3	0	0	2	1	0	0	1	2	0	0	1	2	0	0	2	1	0	0	3	0	0	0
CP1	Gambia	Severe_malaria	HbAA/X	1998	1	7	0	7	0	0	0	7	0	0	0	6	1	0	0	6	1	0	1	3	3	0	1	5	1	0	0	6	1	0	2	4	1	0	7	0	0	0
CP1	Gambia	Severe_malaria	HbAA/X	1999	1	4	0	4	0	0	0	4	0	0	1	3	0	0	1	3	0	0	2	2	0	0	0	4	0	0	2	2	0	0	1	2	1	0	3	0	0	1
CP1	Gambia	Severe_malaria	HbAA/X	2000	1	3	2	1	0	0	0	3	0	0	1	2	0	0	1	2	0	0	1	2	0	0	1	2	0	0	1	2	0	0	0	3	0	0	3	0	0	0
CP1	Gambia	Severe_malaria	HbAA/X	2001	1	5	1	4	0	0	0	5	0	0	2	3	0	0	0	5	0	0	0	4	1	0	0	5	0	0	0	5	0	0	1	4	0	0	5	0	0	0
CP1	Gambia	Severe_malaria	HbAA/X	2002	1	7	2	3	2	0	0	7	0	0	2	3	2	0	3	3	1	0	0	5	2	0	0	7	0	0	0	4	2	1	0	5	2	0	7	0	0	0
CP1	Gambia	Severe_malaria	HbAA/X	2003	1	5	1	4	0	0	0	5	0	0	3	2	0	0	1	4	0	0	4	1	0	0	0	5	0	0	2	2	0	1	4	1	0	0	5	0	0	0
CP1	Gambia	Severe_malaria	HbAA/X	2004	1	1	0	1	0	0	0	1	0	0	0	1	0	0	0	1	0	0	0	0	1	0	0	1	0	0	0	1	0	0	0	1	0	0	1	0	0	0
CP1	Gambia	Severe_malaria	HbAA/X	2005	1	1	0	1	0	0	0	1	0	0	0	1	0	0	0	1	0	0	0	1	0	0	0	1	0	0	1	0	0	0	0	0	1	0	1	0	0	0
CP1	Gambia	Severe_malaria	HbAA/X	2006	1	1	1	0	0	0	0	1	0	0	1	0	0	0	0	1	0	0	0	1	0	0	0	1	0	0	0	0	0	1	0	1	0	0	1	0	0	0
CP1	Gambia	Severe_malaria	HbAA/X	2007	1	4	0	2	2	0	0	4	0	0	3	0	1	0	2	2	0	0	0	2	2	0	1	3	0	0	0	3	1	0	1	1	2	0	4	0	0	0
CP1	Gambia	Severe_malaria	HbAA/X	2008	1	1	0	1	0	0	0	1	0	0	0	1	0	0	1	0	0	0	0	1	0	0	0	1	0	0	0	1	0	0	0	1	0	0	1	0	0	0
CP1	Gambia	Severe_malaria	HbAA/X	NA	1	1	0	1	0	0	0	1	0	0	0	1	0	0	0	1	0	0	0	0	1	0	0	1	0	0	0	1	0	0	1	0	0	0	1	0	0	0
CP1	Gambia	Severe_malaria	HbAS/AA	1997	1	4	3	1	0	0	0	4	0	0	4	0	0	0	2	1	1	0	0	4	0	0	0	4	0	0	2	1	0	1	1	3	0	0	4	0	0	0
CP1	Gambia	Severe_malaria	HbAS/AA	1998	1	4	1	3	0	0	0	3	1	0	4	0	0	0	0	3	1	0	2	1	0	1	0	3	1	0	1	2	1	0	2	1	1	0	4	0	0	0
CP1	Gambia	Severe_malaria	HbAS/AA	1999	1	1	0	1	0	0	0	1	0	0	1	0	0	0	0	1	0	0	0	1	0	0	0	1	0	0	0	1	0	0	0	1	0	0	1	0	0	0
CP1	Gambia	Severe_malaria	HbAS/AA	2000	1	1	1	0	0	0	0	1	0	0	1	0	0	0	1	0	0	0	1	0	0	0	0	1	0	0	0	0	0	1	1	0	0	0	1	0	0	0
CP1	Gambia	Severe_malaria	HbAS/AA	2001	1	3	2	0	1	0	0	3	0	0	3	0	0	0	2	1	0	0	0	1	1	1	0	3	0	0	2	1	0	0	0	2	1	0	3	0	0	0
CP1	Gambia	Severe_malaria	HbAS/AA	2003	1	1	1	0	0	0	0	1	0	0	1	0	0	0	0	0	1	0	0	0	1	0	0	1	0	0	0	1	0	0	0	0	1	0	1	0	0	0
CP1	Gambia	Severe_malaria	HbAS/AA	2005	1	2	2	0	0	0	0	2	0	0	2	0	0	0	0	2	0	0	2	0	0	0	0	2	0	0	1	0	0	1	2	0	0	0	2	0	0	0
CP1	Gambia	Severe_malaria	HbAS/AA	2007	1	1	0	1	0	0	0	1	0	0	1	0	0	0	0	1	0	0	1	0	0	0	0	0	0	1	0	1	0	0	1	0	0	0	1	0	0	0
CP1	Gambia	Severe_malaria	HbAS/X	2008	1	1	1	0	0	0	0	1	0	0	0	0	1	0	1	0	0	0	1	0	0	0	1	0	0	0	1	0	0	0	0	0	1	0	1	0	0	0
CP1	Gambia	Severe_malaria	HbSS/AA	1998	1	3	2	1	0	0	0	3	0	0	3	0	0	0	1	2	0	0	1	1	0	1	1	2	0	0	1	1	0	1	1	2	0	0	3	0	0	0
CP1	Gambia	Severe_malaria	HbX/AA	1998	1	3	2	1	0	0	0	3	0	0	2	0	1	0	1	2	0	0	1	1	0	1	3	0	0	0	2	1	0	0	2	1	0	0	3	0	0	0
CP1	Gambia	Severe_malaria	HbX/AA	1999	1	1	1	0	0	0	0	1	0	0	1	0	0	0	0	1	0	0	0	1	0	0	0	1	0	0	0	1	0	0	0	1	0	0	1	0	0	0
CP1	Gambia	Severe_malaria	HbX/AA	2002	1	1	1	0	0	0	0	1	0	0	1	0	0	0	0	1	0	0	1	0	0	0	0	1	0	0	0	0	1	0	1	0	0	0	1	0	0	0
CP1	Gambia	Severe_malaria	HbX/AA	2007	1	2	0	2	0	0	0	2	0	0	0	2	0	0	1	1	0	0	1	1	0	0	1	1	0	0	1	1	0	0	1	1	0	0	2	0	0	0
CP1	Gambia	Severe_malaria	HbX/X	1997	1	1	0	1	0	0	0	1	0	0	0	1	0	0	0	1	0	0	0	1	0	0	0	1	0	0	1	0	0	0	0	1	0	0	1	0	0	0
CP1	Gambia	Severe_malaria	HbX/X	1998	1	2	0	1	1	0	0	2	0	0	2	0	0	0	0	2	0	0	0	1	1	0	0	2	0	0	0	2	0	0	0	1	1	0	2	0	0	0
CP1	Gambia	Severe_malaria	HbX/X	1999	1	1	0	1	0	0	1	0	0	0	1	0	0	0	1	0	0	0	0	1	0	0	0	1	0	0	0	1	0	0	0	1	0	0	1	0	0	0
CP1	Gambia	Severe_malaria	HbX/X	2000	1	1	1	0	0	0	0	1	0	0	0	1	0	0	1	0	0	0	0	1	0	0	1	0	0	0	0	1	0	0	0	1	0	0	1	0	0	0
CP1	Gambia	Severe_malaria	HbX/X	2001	1	1	1	0	0	0	0	1	0	0	1	0	0	0	0	1	0	0	0	0	1	0	1	0	0	0	1	0	0	0	0	1	0	0	1	0	0	0
CP1	Gambia	Severe_malaria	HbX/X	2007	1	6	2	4	0	0	0	6	0	0	1	5	0	0	1	4	1	0	2	2	2	0	1	5	0	0	0	6	0	0	2	3	1	0	6	0	0	0
CP1	Gambia	Severe_malaria	HbX/X	2008	1	1	0	1	0	0	0	1	0	0	0	1	0	0	0	1	0	0	0	1	0	0	0	1	0	0	0	1	0	0	0	1	0	0	1	0	0	0
CP1	Kenya	Severe_malaria	HbAA/AA	1995	1	35	9	22	4	0	7	20	8	0	9	21	5	0	0	35	0	0	3	24	8	0	1	28	6	0	3	29	3	0	25	5	5	0	30	2	3	0
CP1	Kenya	Severe_malaria	HbAA/AA	1996	1	95	10	76	9	0	12	68	15	0	12	72	11	0	0	95	0	0	5	74	7	9	4	84	6	1	7	83	4	1	52	23	20	0	86	2	6	1
CP1	Kenya	Severe_malaria	HbAA/AA	1997	1	170	18	139	13	0	26	118	26	0	24	131	15	0	0	170	0	0	7	135	20	8	4	155	10	1	9	143	16	2	96	35	39	0	155	7	8	0
CP1	Kenya	Severe_malaria	HbAA/AA	1998	1	40	6	31	3	0	7	23	10	0	6	28	6	0	0	40	0	0	6	26	5	3	1	35	4	0	2	32	5	1	22	5	13	0	36	1	3	0
CP1	Kenya	Severe_malaria	HbAA/AA	1999	1	191	23	148	20	0	24	140	27	0	33	146	12	0	0	191	0	0	13	148	24	6	4	181	6	0	12	172	7	0	107	44	40	0	185	0	6	0
CP1	Kenya	Severe_malaria	HbAA/AA	2000	1	123	15	100	8	0	22	85	16	0	12	100	11	0	0	123	0	0	4	93	22	4	3	114	5	1	5	112	6	0	58	33	31	1	115	4	4	0
CP1	Kenya	Severe_malaria	HbAA/AA	2001	1	263	28	217	18	0	41	194	28	0	32	203	27	1	0	263	0	0	18	193	36	16	8	244	11	0	17	228	15	3	150	57	56	0	230	12	20	1
CP1	Kenya	Severe_malaria	HbAA/AA	2002	1	220	24	175	20	1	30	162	28	0	25	178	16	1	0	219	0	1	20	172	22	6	4	206	8	2	9	193	14	4	137	50	32	1	202	7	10	1
CP1	Kenya	Severe_malaria	HbAA/AA	2003	1	208	14	172	22	0	19	153	36	0	19	165	24	0	0	208	0	0	7	165	26	10	3	199	6	0	8	192	8	0	104	50	54	0	188	9	11	0
CP1	Kenya	Severe_malaria	HbAA/AA	2004	1	161	16	136	9	0	20	127	14	0	16	134	11	0	1	160	0	0	10	131	18	2	4	152	5	0	10	141	7	3	74	47	40	0	150	3	8	0
CP1	Kenya	Severe_malaria	HbAA/AA	2005	1	115	7	99	9	0	11	85	19	0	11	95	9	0	0	115	0	0	5	94	13	3	2	111	2	0	7	101	6	1	68	24	23	0	111	2	2	0
CP1	Kenya	Severe_malaria	HbAA/AA	2006	1	36	4	31	1	0	4	30	2	0	3	31	2	0	0	36	0	0	1	32	2	1	0	35	1	0	2	32	1	1	17	12	7	0	34	1	1	0
CP1	Kenya	Severe_malaria	HbAA/AA	2007	1	76	10	64	2	0	11	61	4	0	12	59	4	1	0	76	0	0	2	64	9	1	4	70	2	0	5	65	5	1	50	19	7	0	70	3	3	0
CP1	Kenya	Severe_malaria	HbAA/AA	2008	1	14	3	11	0	0	2	12	0	0	1	13	0	0	0	14	0	0	1	12	1	0	2	12	0	0	2	12	0	0	8	5	1	0	14	0	0	0
CP1	Kenya	Severe_malaria	HbAA/AA	NA	1	4	0	4	0	0	0	3	1	0	0	4	0	0	0	4	0	0	0	4	0	0	0	4	0	0	0	4	0	0	1	1	2	0	4	0	0	0
CP1	Kenya	Severe_malaria	HbAA/X	1995	1	1	0	1	0	0	0	1	0	0	0	1	0	0	0	1	0	0	0	0	1	0	0	1	0	0	0	1	0	0	1	0	0	0	0	0	1	0
CP1	Kenya	Severe_malaria	HbAA/X	1996	1	1	0	1	0	0	0	1	0	0	0	1	0	0	0	1	0	0	0	1	0	0	0	1	0	0	0	1	0	0	0	1	0	0	1	0	0	0
CP1	Kenya	Severe_malaria	HbAA/X	1998	1	1	1	0	0	0	1	0	0	0	1	0	0	0	0	1	0	0	0	0	0	1	0	1	0	0	1	0	0	0	1	0	0	0	1	0	0	0
CP1	Kenya	Severe_malaria	HbAA/X	1999	1	1	0	0	1	0	0	0	1	0	0	1	0	0	0	1	0	0	0	0	0	1	0	1	0	0	0	1	0	0	0	0	1	0	1	0	0	0
CP1	Kenya	Severe_malaria	HbAA/X	2000	1	3	1	2	0	0	0	3	0	0	1	2	0	0	0	3	0	0	0	2	0	1	0	3	0	0	0	3	0	0	2	0	1	0	3	0	0	0
CP1	Kenya	Severe_malaria	HbAA/X	2001	1	14	1	11	2	0	1	10	3	0	1	12	1	0	0	14	0	0	1	12	1	0	1	12	1	0	0	13	1	0	8	4	2	0	14	0	0	0
CP1	Kenya	Severe_malaria	HbAA/X	2002	1	7	1	6	0	0	0	7	0	0	0	6	1	0	0	7	0	0	0	7	0	0	0	7	0	0	0	7	0	0	3	2	2	0	7	0	0	0
CP1	Kenya	Severe_malaria	HbAA/X	2003	1	7	0	7	0	0	0	7	0	0	0	7	0	0	0	7	0	0	0	7	0	0	0	7	0	0	0	7	0	0	4	1	2	0	6	0	1	0
CP1	Kenya	Severe_malaria	HbAA/X	2004	1	3	0	3	0	0	0	2	1	0	1	2	0	0	0	3	0	0	1	2	0	0	0	3	0	0	0	2	1	0	2	0	1	0	3	0	0	0
CP1	Kenya	Severe_malaria	HbAA/X	2005	1	1	0	1	0	0	0	1	0	0	0	1	0	0	0	1	0	0	0	1	0	0	0	1	0	0	0	1	0	0	0	1	0	0	1	0	0	0
CP1	Kenya	Severe_malaria	HbAA/X	2006	1	2	0	2	0	0	0	2	0	0	0	2	0	0	0	2	0	0	0	2	0	0	0	2	0	0	0	2	0	0	1	1	0	0	2	0	0	0
CP1	Kenya	Severe_malaria	HbAA/X	2008	1	46	4	36	6	0	7	35	4	0	9	36	1	0	0	46	0	0	9	32	5	0	0	45	1	0	3	39	0	4	25	13	8	0	41	2	3	0
CP1	Kenya	Severe_malaria	HbAA/X	2009	1	42	6	35	1	0	10	32	0	0	6	33	3	0	0	42	0	0	3	37	2	0	0	40	1	1	1	38	2	1	27	12	3	0	38	2	2	0
CP1	Kenya	Severe_malaria	HbAA/X	2010	1	7	1	5	1	0	1	6	0	0	2	5	0	0	0	7	0	0	0	5	2	0	1	6	0	0	0	7	0	0	3	3	1	0	6	1	0	0
CP1	Kenya	Severe_malaria	HbAS/AA	1995	1	2	1	0	1	0	1	1	0	0	1	1	0	0	0	2	0	0	0	0	2	0	0	1	1	0	0	2	0	0	2	0	0	0	1	0	1	0
CP1	Kenya	Severe_malaria	HbAS/AA	1997	1	1	1	0	0	0	1	0	0	0	0	0	1	0	0	1	0	0	1	0	0	0	0	0	1	0	0	1	0	0	0	0	1	0	1	0	0	0
CP1	Kenya	Severe_malaria	HbAS/AA	1998	1	1	1	0	0	0	1	0	0	0	1	0	0	0	0	1	0	0	0	0	1	0	0	1	0	0	0	1	0	0	0	1	0	0	1	0	0	0
CP1	Kenya	Severe_malaria	HbAS/AA	1999	1	4	4	0	0	0	4	0	0	0	4	0	0	0	0	4	0	0	2	0	2	0	0	4	0	0	0	4	0	0	4	0	0	0	1	2	1	0
CP1	Kenya	Severe_malaria	HbAS/AA	2000	1	1	1	0	0	0	0	1	0	0	0	0	1	0	0	1	0	0	0	1	0	0	0	1	0	0	0	1	0	0	0	1	0	0	0	1	0	0
CP1	Kenya	Severe_malaria	HbAS/AA	2001	1	3	3	0	0	0	3	0	0	0	3	0	0	0	0	3	0	0	1	1	1	0	0	1	2	0	0	3	0	0	2	0	1	0	2	0	1	0
CP1	Kenya	Severe_malaria	HbAS/AA	2002	1	6	4	1	1	0	4	1	1	0	3	2	1	0	0	6	0	0	1	3	2	0	0	4	2	0	1	3	2	0	5	1	0	0	6	0	0	0
CP1	Kenya	Severe_malaria	HbAS/AA	2003	1	3	3	0	0	0	2	0	1	0	2	0	1	0	0	3	0	0	1	0	2	0	0	1	2	0	0	2	1	0	1	0	2	0	2	0	1	0
CP1	Kenya	Severe_malaria	HbAS/AA	2004	1	6	4	1	1	0	5	1	0	0	3	1	2	0	0	6	0	0	0	4	2	0	2	4	0	0	2	3	1	0	3	2	1	0	2	3	1	0
CP1	Kenya	Severe_malaria	HbAS/AA	2005	1	2	1	1	0	0	1	1	0	0	2	0	0	0	0	2	0	0	0	2	0	0	0	2	0	0	0	1	1	0	0	1	1	0	2	0	0	0
CP1	Kenya	Severe_malaria	HbAS/AA	2007	1	2	2	0	0	0	2	0	0	0	2	0	0	0	0	2	0	0	1	0	1	0	0	2	0	0	0	2	0	0	2	0	0	0	2	0	0	0
CP1	Kenya	Severe_malaria	HbAS/X	2003	1	1	0	1	0	0	0	1	0	0	0	1	0	0	0	1	0	0	1	0	0	0	0	1	0	0	0	1	0	0	1	0	0	0	1	0	0	0
CP1	Kenya	Severe_malaria	HbSS/AA	1999	1	1	1	0	0	0	1	0	0	0	1	0	0	0	0	1	0	0	0	0	1	0	0	1	0	0	0	1	0	0	1	0	0	0	1	0	0	0
CP1	Kenya	Severe_malaria	HbSS/AA	2000	1	1	0	0	1	0	1	0	0	0	0	0	1	0	0	1	0	0	0	0	1	0	0	1	0	0	0	0	1	0	1	0	0	0	1	0	0	0
CP1	Kenya	Severe_malaria	HbSS/AA	2001	1	2	2	0	0	0	2	0	0	0	2	0	0	0	0	2	0	0	1	1	0	0	1	1	0	0	0	2	0	0	2	0	0	0	1	1	0	0
CP1	Kenya	Severe_malaria	HbSS/AA	2002	1	1	1	0	0	0	1	0	0	0	0	0	1	0	0	1	0	0	1	0	0	0	1	0	0	0	0	1	0	0	1	0	0	0	0	1	0	0
CP1	Kenya	Severe_malaria	HbSS/AA	2004	1	2	2	0	0	0	1	1	0	0	2	0	0	0	0	2	0	0	0	0	1	1	0	1	1	0	0	2	0	0	1	1	0	0	1	1	0	0
CP1	Kenya	Severe_malaria	HbSS/AA	2005	1	1	1	0	0	0	0	0	1	0	1	0	0	0	0	1	0	0	0	0	1	0	0	1	0	0	0	1	0	0	0	0	1	0	1	0	0	0
CP1	Kenya	Severe_malaria	HbSS/AA	2007	1	1	0	1	0	0	0	1	0	0	0	1	0	0	0	1	0	0	0	1	0	0	1	0	0	0	0	1	0	0	1	0	0	0	0	1	0	0
CP1	Kenya	Severe_malaria	HbX/AA	2003	1	4	0	3	1	0	2	1	1	0	2	2	0	0	0	4	0	0	0	3	1	0	0	4	0	0	0	2	2	0	1	2	1	0	4	0	0	0
CP1	Kenya	Severe_malaria	HbX/AA	2004	1	1	0	1	0	0	0	0	1	0	0	0	1	0	0	1	0	0	0	1	0	0	0	1	0	0	0	0	0	1	1	0	0	0	1	0	0	0
CP1	Kenya	Severe_malaria	HbX/X	2001	1	1	0	1	0	0	0	1	0	0	0	1	0	0	0	1	0	0	0	1	0	0	0	1	0	0	0	1	0	0	0	0	1	0	1	0	0	0
CP1	Kenya	Severe_malaria	HbX/X	2002	1	1	1	0	0	0	1	0	0	0	1	0	0	0	0	1	0	0	0	0	1	0	0	1	0	0	0	1	0	0	0	0	1	0	0	1	0	0
CP1	Kenya	Severe_malaria	HbX/X	2008	1	1	0	1	0	0	0	1	0	0	0	1	0	0	0	1	0	0	0	1	0	0	0	1	0	0	0	1	0	0	1	0	0	0	1	0	0	0
GAMCC	Gambia	Mild_malaria	HbAA/AA	1988	1	164	16	138	10	0	0	164	0	0	18	137	8	1	17	136	10	1	15	117	5	27	8	147	7	2	7	146	11	0	18	125	17	4	163	0	0	1
GAMCC	Gambia	Mild_malaria	HbAA/AA	1989	1	138	15	116	7	0	0	138	0	0	25	104	9	0	10	115	13	0	9	107	10	12	9	125	4	0	10	118	10	0	21	104	10	3	137	0	0	1
GAMCC	Gambia	Mild_malaria	HbAA/AA	NA	1	1	0	1	0	0	0	1	0	0	0	1	0	0	0	1	0	0	0	1	0	0	0	1	0	0	0	0	1	0	0	1	0	0	1	0	0	0
GAMCC	Gambia	Mild_malaria	HbAA/AC	1988	1	1	0	1	0	0	0	1	0	0	0	1	0	0	0	1	0	0	0	0	0	1	0	1	0	0	0	1	0	0	0	1	0	0	1	0	0	0
GAMCC	Gambia	Mild_malaria	HbAA/AC	1989	1	1	0	1	0	0	0	1	0	0	0	1	0	0	0	1	0	0	0	0	1	0	0	1	0	0	0	0	1	0	0	1	0	0	1	0	0	0
GAMCC	Gambia	Mild_malaria	HbAA/X	1988	1	4	0	4	0	0	0	4	0	0	0	3	1	0	0	3	1	0	0	2	0	2	0	4	0	0	0	4	0	0	1	3	0	0	4	0	0	0
GAMCC	Gambia	Mild_malaria	HbAA/X	1989	1	3	1	2	0	0	0	3	0	0	1	2	0	0	2	1	0	0	1	1	1	0	1	2	0	0	1	2	0	0	2	1	0	0	2	0	0	1
GAMCC	Gambia	Mild_malaria	HbAS/AA	1988	1	4	0	3	1	0	0	4	0	0	0	2	2	0	0	3	1	0	0	2	0	2	0	4	0	0	0	4	0	0	1	3	0	0	4	0	0	0
GAMCC	Gambia	Mild_malaria	HbAS/AA	1989	1	3	1	1	1	0	0	3	0	0	3	0	0	0	2	1	0	0	2	1	0	0	1	2	0	0	3	0	0	0	2	1	0	0	3	0	0	0
GAMCC	Gambia	Mild_malaria	HbX/X	1988	1	5	0	5	0	0	0	5	0	0	0	4	0	1	0	5	0	0	0	4	0	1	0	5	0	0	0	5	0	0	0	5	0	0	5	0	0	0
GAMCC	Gambia	Mild_malaria	HbX/X	1989	1	5	0	5	0	0	0	5	0	0	0	5	0	0	1	4	0	0	1	1	1	2	1	4	0	0	1	4	0	0	2	3	0	0	5	0	0	0
GAMCC	Gambia	Severe_malaria	HbAA/AA	1988	1	231	16	197	18	0	0	231	0	0	27	183	19	2	14	191	26	0	19	144	7	61	8	210	10	3	11	207	13	0	34	165	16	16	231	0	0	0
GAMCC	Gambia	Severe_malaria	HbAA/AA	1989	1	228	18	197	13	0	0	228	0	0	36	179	11	2	21	180	27	0	21	160	15	32	13	194	16	5	24	182	20	2	39	152	24	13	222	0	0	6
GAMCC	Gambia	Severe_malaria	HbAA/AA	NA	1	15	0	15	0	0	0	15	0	0	2	13	0	0	2	13	0	0	1	10	1	3	0	14	0	1	2	13	0	0	4	7	2	2	15	0	0	0
GAMCC	Gambia	Severe_malaria	HbAA/AC	1988	1	3	0	3	0	0	0	3	0	0	0	3	0	0	0	3	0	0	1	2	0	0	1	2	0	0	0	3	0	0	1	2	0	0	3	0	0	0
GAMCC	Gambia	Severe_malaria	HbAA/AC	NA	1	1	0	1	0	0	0	1	0	0	0	1	0	0	0	1	0	0	0	1	0	0	0	1	0	0	0	1	0	0	0	1	0	0	1	0	0	0
GAMCC	Gambia	Severe_malaria	HbAA/X	1988	1	1	0	1	0	0	0	1	0	0	0	1	0	0	0	1	0	0	1	0	0	0	0	1	0	0	0	1	0	0	1	0	0	0	1	0	0	0
GAMCC	Gambia	Severe_malaria	HbAA/X	1989	1	1	0	1	0	0	0	1	0	0	0	1	0	0	0	1	0	0	0	1	0	0	0	1	0	0	0	1	0	0	0	1	0	0	1	0	0	0
GAMCC	Gambia	Severe_malaria	HbAS/AA	1988	1	2	2	0	0	0	0	2	0	0	2	0	0	0	0	2	0	0	0	0	1	1	1	1	0	0	2	0	0	0	2	0	0	0	2	0	0	0
GAMCC	Gambia	Severe_malaria	HbAS/AA	1989	1	2	2	0	0	0	0	2	0	0	1	1	0	0	0	2	0	0	1	1	0	0	1	0	0	1	1	1	0	0	1	0	0	1	2	0	0	0
GAMCC	Gambia	Severe_malaria	HbAS/AC	1989	1	1	0	1	0	0	0	1	0	0	0	1	0	0	1	0	0	0	0	1	0	0	0	1	0	0	0	1	0	0	1	0	0	0	1	0	0	0
GAMCC	Gambia	Severe_malaria	HbSS/AA	1989	1	1	1	0	0	0	0	1	0	0	1	0	0	0	0	1	0	0	1	0	0	0	0	1	0	0	1	0	0	0	1	0	0	0	1	0	0	0
GAMCC	Gambia	Severe_malaria	HbX/X	1988	1	9	2	7	0	0	0	9	0	0	1	8	0	0	2	7	0	0	0	5	3	1	0	8	1	0	1	8	0	0	0	7	1	1	9	0	0	0
GAMCC	Gambia	Severe_malaria	HbX/X	1989	1	7	2	4	1	0	0	7	0	0	3	3	1	0	1	6	0	0	1	5	0	1	1	4	2	0	0	6	1	0	1	3	2	1	7	0	0	0
Mali (RNA-seq)	Mali	Mild_malaria	HbAA/X	2016	1	16	1	13	0	2	1	7	0	8	1	14	0	1	2	9	1	4	0	0	0	16	1	14	0	1	0	0	0	16	2	4	0	10	0	0	0	16
Mali (RNA-seq)	Mali	Mild_malaria	HbAS/X	2016	1	16	9	3	0	4	0	2	0	14	14	1	0	1	9	3	1	3	0	0	0	16	3	8	0	5	0	0	0	16	2	0	0	14	0	0	0	16
Pf7	Ghana	Mild_malaria	HbAA/AA	2015	1	103	3	96	4	0	0	103	0	0	4	96	3	0	4	91	7	1	5	69	2	27	4	97	2	0	2	100	0	1	5	92	6	0	0	0	0	103
Pf7	Ghana	Mild_malaria	HbAA/AA	2016	1	159	6	151	2	0	0	159	0	0	8	148	3	0	6	137	10	6	8	96	4	51	3	144	9	3	2	147	10	0	4	134	21	0	0	0	0	159
Pf7	Ghana	Mild_malaria	HbAA/AA	2017	1	318	13	303	2	0	0	316	2	0	15	296	7	0	10	285	16	7	12	180	9	117	5	304	7	2	15	289	12	2	20	268	29	1	0	0	0	318
Pf7	Ghana	Mild_malaria	HbAA/AA	2018	1	382	7	370	5	0	1	381	0	0	9	366	7	0	8	355	15	4	7	228	6	141	5	369	8	0	13	360	9	0	17	340	24	1	0	0	0	382
Pf7	Ghana	Mild_malaria	HbAA/AC	2015	1	25	2	23	0	0	0	25	0	0	3	22	0	0	2	23	0	0	1	16	1	7	1	24	0	0	0	24	0	1	2	21	2	0	0	0	0	25
Pf7	Ghana	Mild_malaria	HbAA/AC	2016	1	50	2	46	1	1	0	50	0	0	0	46	4	0	1	42	5	2	5	25	1	19	3	44	2	1	1	45	4	0	3	39	8	0	0	0	0	50
Pf7	Ghana	Mild_malaria	HbAA/AC	2017	1	101	1	95	4	1	0	101	0	0	2	97	2	0	3	93	5	0	0	69	3	29	0	98	3	0	1	96	3	1	1	93	7	0	0	0	0	101
Pf7	Ghana	Mild_malaria	HbAA/AC	2018	1	125	4	117	4	0	0	125	0	0	5	113	7	0	6	113	5	1	9	71	3	42	3	114	6	2	3	115	7	0	9	98	18	0	0	0	0	125
Pf7	Ghana	Mild_malaria	HbAA/CC	2015	1	1	0	1	0	0	0	1	0	0	0	1	0	0	0	0	1	0	0	1	0	0	0	1	0	0	0	1	0	0	0	1	0	0	0	0	0	1
Pf7	Ghana	Mild_malaria	HbAA/CC	2016	1	2	0	2	0	0	0	2	0	0	0	2	0	0	0	2	0	0	0	2	0	0	0	2	0	0	0	2	0	0	0	1	1	0	0	0	0	2
Pf7	Ghana	Mild_malaria	HbAA/CC	2017	1	3	0	3	0	0	0	3	0	0	0	3	0	0	0	2	1	0	0	3	0	0	0	3	0	0	0	3	0	0	0	3	0	0	0	0	0	3
Pf7	Ghana	Mild_malaria	HbAA/CC	2018	1	5	0	5	0	0	0	5	0	0	0	5	0	0	0	5	0	0	0	3	0	2	0	5	0	0	0	5	0	0	0	5	0	0	0	0	0	5
Pf7	Ghana	Mild_malaria	HbAS/AA	2015	1	1	1	0	0	0	0	1	0	0	1	0	0	0	0	1	0	0	1	0	0	0	0	1	0	0	1	0	0	0	0	1	0	0	0	0	0	1
Pf7	Ghana	Mild_malaria	HbAS/AA	2016	1	12	4	7	1	0	0	12	0	0	6	6	0	0	4	6	2	0	1	6	1	4	3	9	0	0	1	9	2	0	4	6	2	0	0	0	0	12
Pf7	Ghana	Mild_malaria	HbAS/AA	2017	1	9	5	4	0	0	0	9	0	0	5	4	0	0	3	6	0	0	4	2	0	3	2	7	0	0	2	6	1	0	5	4	0	0	0	0	0	9
Pf7	Ghana	Mild_malaria	HbAS/AA	2018	1	7	2	4	1	0	0	7	0	0	4	3	0	0	2	5	0	0	2	3	0	2	2	4	1	0	2	4	1	0	2	3	2	0	0	0	0	7
Pf7	Ghana	Mild_malaria	HbAS/AC	2016	1	2	0	1	1	0	0	2	0	0	0	1	1	0	0	1	1	0	0	1	1	0	0	2	0	0	0	1	1	0	0	1	1	0	0	0	0	2
Pf7	Ghana	Mild_malaria	HbAS/AC	2017	1	1	1	0	0	0	0	1	0	0	1	0	0	0	1	0	0	0	0	0	0	1	0	1	0	0	0	1	0	0	0	1	0	0	0	0	0	1
Pf7	Ghana	Mild_malaria	HbAS/AC	2018	1	2	0	2	0	0	0	2	0	0	0	2	0	0	0	2	0	0	0	1	0	1	0	2	0	0	0	2	0	0	0	2	0	0	0	0	0	2
Pf7	Ghana	Mild_malaria	HbSS/AA	2017	1	1	0	1	0	0	0	1	0	0	0	1	0	0	0	1	0	0	0	1	0	0	0	1	0	0	0	1	0	0	0	1	0	0	0	0	0	1

### Sheet: Table 2
Table 2. Top HbS-associated variants across the Plasmodium falciparum genome from a meta-analysis of 6,289 samples spanning five datasets and four populations. Variants with an average Bayes factor (“average_bf”) > 1 × 10⁻⁶ are shown. Association tests were performed within each dataset by logistic regression, using parasite genotype as the outcome and HbS genotype as the predictor, with uninformative priors on effect size. No additional covariates were included, and a dominant model of association was assumed (i.e. HbAS and HbSS grouped together). Samples with missing host genotypes or mixed P. falciparum infections were excluded at each variant. Only variants with allele frequency ≥1% across the combined dataset were tested. To capture potential population-specific effects, “average_bf” reflects an average over models of association: effects consistent across populations (“similar” model), independent effects by population (“independent” model), effects restricted to west or east African datasets (“west only” / “east only”), or effects specific to a single cohort (“cohortonly” model). At each site the model with the greatest bayes factor ('max_bf_model') is given. The “included_datasets” column indicates whether each dataset contributed to the analysis (1 = included, 0 = excluded), in the order: Gambia (CP1), Kenya (CP1), Gambia (GAMBB), Ghana, Mali. Estimates conditioned on genotype at the Pfsa1 (chr2:631,190 A>T) and Pfsa3 (chr11:1,058,035 T>A) loci are shown, along with per-dataset results.
chromosome	position	alleleA	alleleB	OR	SE	lower	upper	average_bf	max_bf_model	p_value	N	number_missing	frequency	included_datasets	nearest_gene	distance_to_nearest_gene	conditioned_on_Pfsa1/3:OR	conditioned_on_Pfsa1/3:SE	CP1_Gambia:OR	CP1_Gambia:SE	CP1_Gambia:lower	CP1_Gambia:upper	CP1_Gambia:bf	CP1_Gambia:p_value	CP1_Gambia:N	CP1_Gambia:number_missing	CP1_Gambia:frequency	CP1_Gambia:outcome=0/predictor=0	CP1_Gambia:outcome=0/predictor=1	CP1_Gambia:outcome=1/predictor=0	CP1_Gambia:outcome=1/predictor=1	CP1_Kenya:OR	CP1_Kenya:SE	CP1_Kenya:lower	CP1_Kenya:upper	CP1_Kenya:bf	CP1_Kenya:p_value	CP1_Kenya:N	CP1_Kenya:number_missing	CP1_Kenya:frequency	CP1_Kenya:outcome=0/predictor=0	CP1_Kenya:outcome=0/predictor=1	CP1_Kenya:outcome=1/predictor=0	CP1_Kenya:outcome=1/predictor=1	GAMCC:OR	GAMCC:SE	GAMCC:lower	GAMCC:upper	GAMCC:bf	GAMCC:p_value	GAMCC:N	GAMCC:number_missing	GAMCC:frequency	GAMCC:outcome=0/predictor=0	GAMCC:outcome=0/predictor=1	GAMCC:outcome=1/predictor=0	GAMCC:outcome=1/predictor=1	Ghana:OR	Ghana:SE	Ghana:lower	Ghana:upper	Ghana:bf	Ghana:p_value	Ghana:N	Ghana:number_missing	Ghana:frequency	Ghana:outcome=0/predictor=0	Ghana:outcome=0/predictor=1	Ghana:outcome=1/predictor=0	Ghana:outcome=1/predictor=1	Mali:OR	Mali:SE	Mali:lower	Mali:upper	Mali:bf	Mali:p_value	Mali:N	Mali:number_missing	Mali:frequency	Mali:outcome=0/predictor=0	Mali:outcome=0/predictor=1	Mali:outcome=1/predictor=0	Mali:outcome=1/predictor=1
Pf3D7_11_v3	1057437	T	C	24.337	1.295	14.67	40.374	5.702e+30	similar	4.323e-35	5822	521	0.238	1,1,1,1,1	PF3D7_1127000	0	2.41	3.347	473.049	87.642	0.074	3038000	45500000	0.168	2009	226	0.463	1078	0	911	17	28.118	1.577	11.519	68.635	2.665e+16	2.279e-13	1758	178	0.15	1489	5	236	21	9.95	1.883	2.877	34.403	1204.2	0.0002768	750	81	0.155	630	4	109	6	25.81	1.454	12.391	53.761	17980000000000	3.75e-18	1275	34	0.049	1195	16	46	17	176.641	4.181	10.698	2916.6	4008000	0.0002958	30	2	0.5	14	1	1	14
Pf3D7_11_v3	1058035	T	A	25.114	1.298	15.056	41.893	5.125e+30	similar	5.019e-35	5784	559	0.219	1,1,1,1,1	PF3D7_1127000	0	1.401	15.341	539.116	87.643	0.084	3463000	192300000	0.159	1984	251	0.431	1128	0	836	17	32.319	1.57	13.343	78.286	9.658e+18	1.325e-14	1752	184	0.147	1488	5	228	24	9.781	1.851	2.926	32.703	728.551	0.0002077	744	87	0.114	654	5	79	5	28.406	1.458	13.564	59.49	65010000000000	6.875e-19	1277	32	0.046	1201	16	42	17	3176.32	98.859	0.391	25830000	67120000	0.079	27	5	0.444	14	1	0	12
Pf3D7_02_v3	631092	T	C	14.612	1.245	9.515	22.439	2.696e+30	similar	1.624e-34	5891	452	0.151	1,1,1,1,1	ACS8	0	1.685	2.094	4.814	1.6	1.915	12.099	438.995	0.0008151	2053	182	0.281	1470	6	563	11	18.974	1.459	9.05	39.782	21300000000000	6.435e-15	1784	152	0.105	1585	8	166	19	14.665	1.82	4.536	47.411	13979.4	7.09e-06	757	74	0.094	681	5	64	6	20.983	1.5	9.472	46.48	1027000000	6.162e-14	1272	37	0.038	1205	18	36	12	113.428	4.239	6.688	1923.8	107700	0.001	25	7	0.4	14	1	1	9
Pf3D7_02_v3	630817	G	T	17.071	1.262	10.825	26.921	1.541e+30	similar	2.81e-34	5697	646	0.184	1,1,1,1,1	ACS8	0	10.282	2.247	5.385	1.63	2.066	14.036	950.101	0.0005611	2046	189	0.304	1417	5	609	12	35.131	1.621	13.634	90.521	6.82e+19	1.665e-13	1608	328	0.174	1324	4	246	26	17.975	1.84	5.437	59.418	226000	2.131e-06	752	79	0.12	658	4	81	8	20.265	1.481	9.388	43.745	3321000000	1.752e-14	1264	45	0.04	1193	19	38	13	29.821	2.931	3.623	245.438	3677.65	0.002	27	5	0.407	14	2	2	9
Pf3D7_02_v3	631190	T	A	16.872	1.262	10.692	26.625	1.048e+30	similar	6.439e-34	5895	448	0.16	1,1,1,1,1	ACS8	0	1.248	13.554	4.772	1.6	1.899	11.993	411.548	0.0008716	2058	177	0.282	1470	6	568	11	48.086	1.624	18.597	124.34	9.524e+22	1.315e-15	1774	162	0.132	1535	4	202	25	12.129	1.855	3.613	40.719	2015.21	5.244e-05	755	76	0.095	678	5	66	5	21.667	1.486	9.972	47.077	6444000000	7.695e-15	1282	27	0.04	1212	18	38	13	36.33	3.357	3.384	389.975	3978.51	0.003	26	6	0.385	13	3	1	9
Pf3D7_11_v3	1054857	A	C	19.795	1.286	12.098	32.388	1.958e+28	similar	1.422e-32	5509	802	0.24	1,1,1,1,0	SNRPF	469	0.335	2.533	420.259	87.97	0.065	2719000	6702000	0.176	1861	374	0.452	1019	0	825	14	18.716	1.491	8.551	40.963	4255000000000000	2.235e-13	1691	245	0.19	1362	6	289	25	12.201	1.887	3.514	42.361	3528.66	7.98e-05	707	124	0.132	610	4	86	7	24.133	1.457	11.539	50.473	6069000000000	2.665e-17	1250	59	0.054	1166	15	51	17	NA	NA	NA	NA	NA	NA	NA	NA	NA	NA	NA	NA	NA
Pf3D7_02_v3	630290	A	T	15.218	1.262	9.646	24.01	8.696e+27	similar	1.236e-31	5836	507	0.159	1,1,1,1,1	ACS8	0	0.176	2.898	3.606	1.594	1.446	8.993	51.618	0.006	2042	193	0.278	1467	7	556	10	46.479	1.625	17.937	120.434	1.361e+22	2.666e-15	1761	175	0.132	1524	4	201	25	14.055	1.819	4.351	45.403	10978.4	9.732e-06	751	80	0.097	673	5	66	6	18.576	1.493	8.469	40.743	327200000	2.98e-13	1255	54	0.04	1185	19	38	12	62.301	3.566	5.155	752.908	29506.7	0.001	27	5	0.37	15	2	1	9
Pf3D7_02_v3	630545	C	T	13.928	1.252	8.965	21.638	8.517e+27	similar	1.034e-31	5800	543	0.145	1,1,1,1,1	ACS8	0	0.824	1.865	2.7	1.651	1.011	7.214	8.325	0.047	2019	216	0.271	1464	6	539	7	21.357	1.481	9.888	46.131	30490000000000	6.436e-15	1751	185	0.099	1567	7	153	17	14.937	1.82	4.616	48.332	15459.7	6.234e-06	746	85	0.092	672	5	62	6	21.565	1.5	9.737	47.759	1369000000	3.616e-14	1260	49	0.036	1195	19	33	12	94.422	4.278	5.468	1630.61	26131.2	0.002	24	8	0.333	15	1	1	7
Pf3D7_02_v3	630150	T	C	14.302	1.268	8.974	22.793	2.994e+25	similar	4.652e-29	5825	518	0.159	1,1,1,1,1	ACS8	0	0.144	2.955	2.918	1.628	1.123	7.583	12.895	0.028	2045	190	0.279	1466	6	562	8	42.268	1.631	16.199	110.295	5.774e+19	1.949e-14	1760	176	0.13	1527	4	200	22	14.493	1.82	4.483	46.856	13044.9	7.777e-06	749	82	0.095	673	5	64	6	17.876	1.51	7.974	40.077	55270000	2.481e-12	1246	63	0.038	1179	19	36	11	53.999	3.58	4.434	657.671	12665.7	0.002	25	7	0.4	13	2	1	9
Pf3D7_11_v3	1054587	A	T	18.489	1.297	11.104	30.784	9.519e+24	similar	3.453e-29	5555	788	0.257	1,1,1,1,1	SNRPF	199	0.337	2.722	416.189	87.763	0.065	2680000	9688000	0.177	1896	339	0.483	981	0	896	16	17.41	1.529	7.574	40.018	24790000000000	1.671e-11	1675	261	0.204	1326	5	313	23	9.461	1.973	2.499	35.826	247.343	0.0009165	706	125	0.12	617	4	80	4	22.596	1.461	10.755	47.475	2106000000000	1.808e-16	1254	55	0.06	1164	14	58	17	2455.93	99.121	0.3	20080000	8068000	0.089	24	8	0.583	10	0	1	13
Pf3D7_11_v3	1065275	A	G	11.544	1.264	7.291	18.279	2.222e+21	similar	1.771e-25	5740	603	0.228	1,1,1,1,1	PF3D7_1127400	0	0.833	1.524	11.165	2.097	2.614	47.679	16070.9	0.001	2000	235	0.431	1136	1	845	15	13.687	1.448	6.622	28.287	346800000000	1.577e-12	1731	205	0.148	1464	7	232	19	11.153	1.856	3.318	37.49	4382.68	9.43e-05	752	79	0.158	629	4	111	7	9.568	1.483	4.419	20.715	242500	9.767e-09	1253	56	0.059	1158	20	63	11	1523.28	601.334	0.005	426400000	552.014	0.251	4	28	0.5	2	0	0	2
Pf3D7_11_v3	1054282	T	C	16.234	1.308	9.585	27.495	1.131e+21	similar	3.479e-25	5527	816	0.243	1,1,1,1,1	SNRPF	0	1.705	1.988	373.344	87.871	0.058	2410000	2830000	0.185	1948	287	0.496	982	0	948	15	12.633	1.631	4.842	32.964	440400	2.125e-07	1587	349	0.115	1397	5	172	7	13.221	1.837	4.016	43.527	25954.9	2.116e-05	724	107	0.153	609	4	102	8	19.427	1.465	9.191	41.063	75530000000	7.673e-15	1249	60	0.063	1155	14	63	16	1503.75	98.955	0.185	12250000	316800	0.111	19	13	0.474	10	0	1	8
Pf3D7_02_v3	629375	C	G	9.394	1.309	5.54	15.931	30900000000000	similar	9.343e-17	4079	328	0.164	1,0,1,1,1	ACS8	0	0.327	1.941	2.812	1.605	1.113	7.109	11.752	0.028	2058	177	0.263	1507	7	533	8	NA	NA	NA	NA	NA	NA	NA	NA	NA	NA	NA	NA	NA	10.841	1.807	3.4	34.568	1413.58	5.482e-05	756	75	0.09	682	5	62	6	18.198	1.513	8.081	40.98	62090000	2.399e-12	1239	70	0.039	1172	18	37	11	58.151	3.573	4.794	705.325	19525.4	0.001	26	6	0.385	14	2	1	9
Pf3D7_02_v3	622355	A	T	7.912	1.286	4.832	12.957	3988000000000	similar	2.037e-16	6000	311	0.063	1,1,1,1,0	PF3D7_0215100	0	1.008	1.375	4.514	1.616	1.761	11.569	71.595	0.002	2121	114	0.116	1863	9	239	7	6.583	1.558	2.761	15.694	684.164	2.075e-05	1827	109	0.042	1724	20	70	6	12.351	1.885	3.565	42.794	392.473	7.169e-05	774	57	0.039	735	8	26	4	14.18	1.662	5.241	38.36	11268.9	1.722e-07	1278	31	0.02	1226	26	19	6	NA	NA	NA	NA	NA	NA	NA	NA	NA	NA	NA	NA	NA
Pf3D7_02_v3	630420	T	C	9.168	1.321	5.312	15.822	1332000000000	similar	1.741e-15	4148	259	0.098	1,0,1,1,1	ACS8	0	0.89	1.607	3.167	1.595	1.269	7.909	15.885	0.013	2107	128	0.138	1803	11	283	7	NA	NA	NA	NA	NA	NA	NA	NA	NA	NA	NA	NA	NA	14.788	1.82	4.572	47.829	14628.8	6.692e-06	751	80	0.093	676	5	63	6	15.37	1.576	6.305	37.47	277600	1.805e-09	1262	47	0.028	1204	22	27	8	41.91	3.343	3.936	446.219	8834.26	0.002	28	4	0.357	15	3	1	9
Pf3D7_02_v3	629996	C	A	11.604	1.399	6.007	22.418	249600000000	independent	2.949e-13	5953	358	0.078	1,1,1,1,0	ACS8	0	0.935	1.684	2.334	1.762	0.769	7.084	3.666	0.133	2128	107	0.103	1894	13	215	3	41.588	1.629	15.985	108.198	1.144e+20	2.101e-14	1767	169	0.135	1523	4	210	23	0.504	162.26	2.346e-05	10824.8	12.889	0.836	802	29	0.002	787	12	2	0	9.863	2.261	1.994	48.782	25.97	0.005	1256	53	0.008	1216	29	8	2	NA	NA	NA	NA	NA	NA	NA	NA	NA	NA	NA	NA	NA
Pf3D7_02_v3	630135	C	T	11.764	1.417	5.945	23.279	188800000000	independent	1.453e-12	5150	330	0.089	1,1,0,1,0	ACS8	0	0.691	1.725	1.648	1.88	0.478	5.68	2.094	0.427	2123	112	0.102	1890	14	214	2	42.753	1.629	16.428	111.263	2.165e+20	1.375e-14	1759	177	0.132	1521	4	204	23	NA	NA	NA	NA	NA	NA	NA	NA	NA	NA	NA	NA	NA	8.566	2.239	1.764	41.587	20.57	0.008	1268	41	0.009	1226	30	9	2	NA	NA	NA	NA	NA	NA	NA	NA	NA	NA	NA	NA	NA
Pf3D7_11_v3	1055445	A	G	15.771	1.423	7.896	31.5	170300000000	similar	5.531e-15	5209	1102	0.096	1,1,1,1,0	PF3D7_1127000	256	1.148	1.811	581.081	87.627	0.091	3731000	3515000	0.154	1570	665	0.239	1194	0	367	8	11.579	1.666	4.258	31.491	3864.38	1.562e-06	1680	256	0.041	1598	10	63	4	3.583	3.033	0.407	31.529	4.616	0.245	710	121	0.052	668	5	36	1	30.643	1.73	10.462	89.754	493900	4.233e-10	1249	60	0.015	1212	17	13	6	NA	NA	NA	NA	NA	NA	NA	NA	NA	NA	NA	NA	NA
Pf3D7_02_v3	630737	C	T	2.66	1.232	1.767	4.004	146400000000	CP1_Kenyaonly	2.737e-06	5384	959	0.39	1,1,1,1,1	ACS8	0	1.455	1.325	1.785	1.61	0.702	4.542	2.575	0.223	1937	298	0.49	980	6	938	11	17.683	1.45	8.533	36.647	41110000000000	1.074e-14	1747	189	0.121	1525	8	187	20	2.509	1.752	0.836	7.53	5.336	0.1	665	166	0.32	446	6	206	6	0.516	1.481	0.239	1.116	3.847	0.092	1007	302	0.704	286	12	694	14	1.344	2.161	0.297	6.087	2.085	0.699	28	4	0.607	6	5	8	9
Pf3D7_02_v3	814329	A	G	19.548	1.494	8.904	42.915	35670000000	eastonly	1.265e-13	3891	280	0.079	1,1,0,0,0	PF3D7_0220300	0	1.206	1.907	0.157	95.029	2.087e-05	1182.47	13.354	0.64	2201	34	0.011	2156	18	24	0	20.299	1.496	9.218	44.702	6436000000000000	7.529e-14	1690	246	0.169	1396	6	256	24	NA	NA	NA	NA	NA	NA	NA	NA	NA	NA	NA	NA	NA	NA	NA	NA	NA	NA	NA	NA	NA	NA	NA	NA	NA	NA	NA	NA	NA	NA	NA	NA	NA	NA	NA	NA	NA	NA	NA
Pf3D7_02_v3	814288	C	T	19.45	1.494	8.859	42.702	32250000000	eastonly	1.392e-13	3880	291	0.079	1,1,0,0,0	PF3D7_0220300	0	1.23	1.909	0.168	96.202	2.18e-05	1295.99	13.168	0.651	2198	37	0.01	2155	17	23	0	20.183	1.496	9.165	44.446	5616000000000000	8.396e-14	1682	254	0.17	1388	6	256	24	NA	NA	NA	NA	NA	NA	NA	NA	NA	NA	NA	NA	NA	NA	NA	NA	NA	NA	NA	NA	NA	NA	NA	NA	NA	NA	NA	NA	NA	NA	NA	NA	NA	NA	NA	NA	NA	NA	NA
Pf3D7_03_v3	140167	T	G	0.155	1.283	0.095	0.252	16420000000	similar	7.24e-14	4871	1440	0.843	1,1,1,1,0	CLAG3.1	0	0.566	1.366	0.395	1.651	0.148	1.056	6.593	0.064	1802	433	0.716	504	7	1282	7	0.103	1.539	0.044	0.24	69505.6	1.342e-07	1614	322	0.922	116	8	1475	11	0.158	1.977	0.042	0.603	38.063	0.007	623	208	0.884	68	3	546	5	0.109	1.597	0.043	0.272	6916.56	2.078e-06	832	477	0.934	47	8	763	13	NA	NA	NA	NA	NA	NA	NA	NA	NA	NA	NA	NA	NA
Pf3D7_02_v3	621756	A	T	6.564	1.292	3.97	10.853	4983000000	similar	2.23e-13	5838	473	0.066	1,1,1,1,0	ACS9	64	1.165	1.358	2.62	1.77	0.855	8.027	4.679	0.091	2035	200	0.099	1820	11	197	4	9.442	1.461	4.494	19.839	627000	3.003e-09	1799	137	0.065	1662	19	105	8	6.083	1.978	1.598	23.158	22.021	0.008	748	83	0.049	701	9	34	3	7.608	1.78	2.458	23.542	96.177	0.0004203	1256	53	0.024	1202	23	26	4	NA	NA	NA	NA	NA	NA	NA	NA	NA	NA	NA	NA	NA
Pf3D7_02_v3	813896	A	C	15.026	1.472	7.042	32.06	2155000000	eastonly	2.413e-12	3891	280	0.063	1,1,0,0,0	PF3D7_0220300	0	1.323	1.795	0.168	95.993	2.184e-05	1287.31	13.172	0.65	2198	37	0.01	2155	18	22	0	15.522	1.474	7.255	33.21	331100000000	1.541e-12	1693	243	0.134	1456	8	205	17	NA	NA	NA	NA	NA	NA	NA	NA	NA	NA	NA	NA	NA	NA	NA	NA	NA	NA	NA	NA	NA	NA	NA	NA	NA	NA	NA	NA	NA	NA	NA	NA	NA	NA	NA	NA	NA	NA	NA
Pf3D7_02_v3	813895	T	A	15.026	1.472	7.042	32.06	2155000000	eastonly	2.413e-12	3891	280	0.063	1,1,0,0,0	PF3D7_0220300	0	1.323	1.795	0.168	95.993	2.184e-05	1287.31	13.172	0.65	2198	37	0.01	2155	18	22	0	15.522	1.474	7.255	33.21	331100000000	1.541e-12	1693	243	0.134	1456	8	205	17	NA	NA	NA	NA	NA	NA	NA	NA	NA	NA	NA	NA	NA	NA	NA	NA	NA	NA	NA	NA	NA	NA	NA	NA	NA	NA	NA	NA	NA	NA	NA	NA	NA	NA	NA	NA	NA	NA	NA
Pf3D7_02_v3	631810	T	A	11.422	1.428	5.682	22.959	563500000	independent	8.097e-12	3813	1189	0.1	1,1,1,0,0	ACS8	0	0.474	1.693	0.79	2.829	0.103	6.063	2.679	0.818	1695	540	0.124	1476	7	209	1	18.223	1.594	7.307	45.449	52650000	4.687e-10	1506	430	0.082	1374	6	112	11	13.092	1.918	3.651	46.945	1055.02	7.7e-05	612	219	0.077	560	5	42	4	NA	NA	NA	NA	NA	NA	NA	NA	NA	NA	NA	NA	NA	NA	NA	NA	NA	NA	NA	NA	NA	NA	NA	NA	NA	NA
Pf3D7_03_v3	79845	G	A	0.162	1.321	0.094	0.279	41610000	similar	5.522e-11	5979	364	0.938	1,1,1,1,1	FIKK3	0	0.601	1.448	1.114	2.107	0.259	4.799	1.888	0.884	2096	139	0.884	241	1	1836	15	0.143	1.665	0.052	0.387	181.568	0.0001303	1838	98	0.972	46	2	1760	22	0.173	1.987	0.045	0.666	19.336	0.01	756	75	0.943	40	3	704	8	0.078	1.603	0.031	0.196	25577	5.941e-08	1263	46	0.975	24	7	1205	26	0.2	3.362	0.019	2.158	8.703	0.18	26	6	0.846	1	3	14	8
Pf3D7_02_v3	630450	C	G	6.823	1.359	3.741	12.445	15840000	similar	3.798e-10	6091	252	0.058	1,1,1,1,1	ACS8	0	1.024	1.62	2.346	1.697	0.831	6.617	4.113	0.106	2108	127	0.141	1797	11	293	4	3.408	2.857	0.435	26.675	4.337	0.238	1895	41	0.008	1844	28	15	1	8.768	3.064	0.977	78.69	9.283	0.051	794	37	0.01	774	11	7	1	18.437	1.589	7.436	45.714	884200	3.082e-10	1264	45	0.022	1210	25	20	8	3.914	3.308	0.375	40.834	6.458	0.248	30	2	0.133	15	11	1	3
Pf3D7_11_v3	1069278	T	A	4.432	1.267	2.786	7.048	14380000	independent	3.204e-10	5249	1062	0.312	1,1,1,1,0	PF3D7_1127500	0	1.367	1.387	1.907	1.609	0.751	4.842	3.018	0.173	1957	278	0.397	1173	6	766	9	18.324	1.703	6.453	52.03	194100000000	4.597e-08	1542	394	0.301	1074	4	434	22	2.632	1.789	0.842	8.232	5.559	0.095	695	136	0.278	496	6	187	5	4.603	1.462	2.187	9.689	1896.97	5.689e-05	1055	254	0.197	833	13	193	15	NA	NA	NA	NA	NA	NA	NA	NA	NA	NA	NA	NA	NA
Pf3D7_04_v3	1121472	T	A	0.184	1.317	0.107	0.315	14110000	independent	7.265e-10	3967	440	0.834	1,0,1,1,1	FIKK4.2	0	0.896	1.438	0.563	1.624	0.218	1.457	2.366	0.235	1998	237	0.736	521	6	1459	9	NA	NA	NA	NA	NA	NA	NA	NA	NA	NA	NA	NA	NA	0.309	1.97	0.082	1.169	5.789	0.082	726	105	0.905	66	3	648	8	0.077	1.513	0.034	0.174	1032000	6.06e-10	1220	89	0.959	40	10	1148	21	0.077	2.765	0.011	0.569	150.595	0.012	23	9	0.522	2	9	9	3
Pf3D7_03_v3	96476	C	T	0.252	1.261	0.16	0.398	10780000	westonly	2.948e-09	5406	937	0.639	1,1,1,1,1	PF3D7_0301700	0	0.725	1.318	0.576	1.627	0.222	1.497	2.283	0.257	1987	248	0.661	666	7	1304	7	0.607	1.532	0.263	1.4	2.265	0.241	1528	408	0.298	1046	20	448	6	0.109	1.855	0.032	0.366	1392.36	0.0003261	697	134	0.815	121	7	564	4	0.097	1.493	0.044	0.213	412800	5.732e-09	1186	123	0.939	61	11	1095	18	0.013	99.795	1.564e-06	107.304	63.542	0.338	8	24	0.5	2	2	4	0
Pf3D7_02_v3	825357	T	C	5.058	1.307	2.991	8.552	10590000	westonly	1.456e-09	5772	539	0.118	1,1,1,1,0	PF3D7_0220500	0	1.11	1.399	3.212	1.652	1.202	8.588	16.435	0.02	1972	263	0.238	1494	7	462	7	1.506	1.841	0.455	4.983	1.874	0.5	1799	137	0.059	1661	24	103	3	14.199	1.773	4.619	43.645	14902.2	3.554e-06	747	84	0.083	679	6	55	6	7.947	1.627	3.063	20.621	693.665	1.99e-05	1254	55	0.034	1187	23	37	6	NA	NA	NA	NA	NA	NA	NA	NA	NA	NA	NA	NA	NA
Pf3D7_02_v3	634384	T	A	10.32	1.463	4.893	21.766	8037000	eastonly	8.754e-10	3895	276	0.045	1,1,0,0,0	PF3D7_0215400	33	0.833	1.618	0.138	93.402	1.893e-05	1002.3	13.797	0.621	2170	65	0.013	2121	18	28	0	10.641	1.465	5.032	22.502	7963000	5.885e-10	1725	211	0.087	1560	11	136	11	NA	NA	NA	NA	NA	NA	NA	NA	NA	NA	NA	NA	NA	NA	NA	NA	NA	NA	NA	NA	NA	NA	NA	NA	NA	NA	NA	NA	NA	NA	NA	NA	NA	NA	NA	NA	NA	NA	NA
Pf3D7_09_v3	1428875	A	T	11.423	1.485	5.261	24.804	7212000	similar	7.404e-10	1828	108	0.036	0,1,0,0,0	REX2	0	3.592	1.59	NA	NA	NA	NA	NA	NA	NA	NA	NA	NA	NA	NA	NA	11.423	1.485	5.261	24.804	533500	7.204e-10	1828	108	0.037	1734	21	58	6	NA	NA	NA	NA	NA	NA	NA	NA	NA	NA	NA	NA	NA	NA	NA	NA	NA	NA	NA	NA	NA	NA	NA	NA	NA	NA	NA	NA	NA	NA	NA	NA	NA	NA	NA	NA	NA	NA	NA
Pf3D7_04_v3	1121457	C	G	0.19	1.309	0.112	0.323	5494000	westonly	7.419e-10	5827	516	0.872	1,1,1,1,1	FIKK4.2	0	0.77	1.42	0.372	1.605	0.147	0.942	9.679	0.036	1993	242	0.728	534	8	1441	7	23.923	88.477	0.004	156500	28.68	0.461	1873	63	0.974	48	0	1784	32	0.352	1.967	0.093	1.325	4.6	0.121	724	107	0.894	74	3	638	8	0.111	1.5	0.05	0.245	60686.2	5.382e-08	1210	99	0.945	56	10	1122	21	0.054	2.72	0.008	0.382	801.955	0.003	27	5	0.593	2	9	13	3
Pf3D7_02_v3	778641	A	T	9.392	1.453	4.514	19.539	4634000	eastonly	2.067e-09	5242	238	0.033	1,1,0,1,0	PF3D7_0219500	163	3.259	1.542	0.116	91.75	1.645e-05	811.868	14.57	0.596	2183	52	0.016	2127	18	35	0	9.961	1.457	4.764	20.827	2289000	9.815e-10	1771	165	0.073	1623	14	117	11	NA	NA	NA	NA	NA	NA	NA	NA	NA	NA	NA	NA	NA	0.148	95.265	1.95e-05	1115.7	13.558	0.632	1288	21	0.007	1244	34	9	0	NA	NA	NA	NA	NA	NA	NA	NA	NA	NA	NA	NA	NA
Pf3D7_02_v3	640163	C	A	6.84	1.373	3.677	12.723	2732000	westonly	1.265e-09	6096	247	0.043	1,1,1,1,1	PF3D7_0215500	0	1.061	1.525	4.164	1.702	1.468	11.811	22.747	0.007	2140	95	0.086	1944	10	178	5	0.12	92.772	1.673e-05	862.508	14.381	0.602	1906	30	0.008	1852	29	16	0	11.99	1.898	3.415	42.093	344.826	0.0001032	774	57	0.044	732	8	30	3	9.247	1.698	3.275	26.105	509.589	2.597e-05	1268	41	0.023	1212	26	24	5	1.915	4.996	0.082	44.83	4.418	0.677	8	24	0.25	4	2	1	1
Pf3D7_02_v3	637110	G	A	7.506	1.406	3.849	14.638	1679000	independent	3.3e-09	3861	1173	0.29	1,1,1,0,1	PF3D7_0215400	0	1.958	1.739	3.112	1.662	1.149	8.426	17.99	0.025	1802	433	0.372	1126	5	659	10	30.922	1.832	9.439	101.295	103100000000000	1.413e-08	1385	551	0.251	1035	3	318	21	5.433	2.04	1.343	21.982	22.972	0.017	661	170	0.157	553	4	100	4	NA	NA	NA	NA	NA	NA	NA	NA	NA	NA	NA	NA	NA	368.68	101.976	0.043	3186000	524.445	0.2	13	19	0.154	10	1	0	2

### Sheet: Table 3
Table 3A. Association between HbS and carriage of the CLAG3h deletion haplotype. Results are shown separately for each dataset and combined by fixed-effect meta-analysis. Logistic regression was used with HbS genotype as the predictor (assuming a dominant model) and CLAG3h carriage as the binary outcome. For each dataset, counts in the four genotype categories, odds ratio (OR), standard error (SE), 95% confidence interval (lower and upper bounds), and p-value are reported. The sample size included in the computation (N) and the number of samples lacking a CLAG3h call (“number_not_called”) are also shown.
sample_set	N:total	N:CLAG3h_called	N:HbS_called	N:tested	N:HbS=0,deletion=0	N:HbS=0,deletion=1	N:HbS=1,deletion=0	N:HbS=1,deletion=1	OR	SE	lower	upper	p-value
GAMCC	831	666	805	645	478	156	11	0	7.794e-18	inf	0	inf	1
CP1_Gambia	2235	1996	2215	1979	1636	328	14	1	0.356	2.82	0.047	2.719	0.32
CP1_Kenya	1936	1595	1928	1589	1220	337	30	2	0.241	2.081	0.057	1.015	0.052
Ghana	1309	632	1309	632	371	244	12	5	0.634	1.714	0.22	1.821	0.397
Meta-analysis	6311	4889	6257	4845	3705	1065	67	8	0.436	1.492	0.199	0.955	0.038
Table 3B. Association between HbS and paralogy-aware genotype calls across the CLAG3 locus in four datasets. Multinomial logistic regression was performed within each dataset using Stan, with two parasite genotype outcome levels (para-homozygous alternate and para-heterozygous; para-homozygous reference as the baseline), and HbS genotype as the predictor (assuming a dominant model, i.e. grouping HbAS and HbSS). No additional covariates were included. At each site, combined evidence was assessed by fixed-effect meta-analysis, with a combined p-value calculated via Cholesky decomposition of the covariance matrix (df = 2). In addition, models of effect were compared between para-heterozygous and para-homozygous genotypes: effect restricted to para-heterozygous (“het-only”), effect restricted to para-homozygous (“hom-only”), identical effects across genotypes (“identical”), correlated effects (“correlated”), partially correlated effects ("somewhat correlated") and independent effects (“independent”). For comparability across loci, results are reported using both allele A (AA) and allele B (BB) as baselines (alleles are defined in the “alleleA” and “alleleB” columns). Results within individual datasets are also provided.
position_in_vcf	genomic_posiiton_in_CLAG3.2	genomic_posiiton_in_CLAG3.1	alleleA	alleleB	N	number_missing	N_AA	N_AB	N_BB	included_datasets	OR (AA vs. AB)	lower (AA vs. AB)	upper (AA vs. AB)	p-value (AA vs. AB)	OR (AA vs. BB)	lower (AA vs. BB)	upper (AA vs. BB)	p-value (AA vs. BB)	covariance (AA vs. AB and AA vs. BB)	combined p-value (AA vs. AB and AA vs. BB)	average_bf (AA vs. AB and AA vs. BB)	max_bf_model (AA vs. AB and AA vs. BB)	OR (BB vs. AB)	lower (BB vs. AB)	upper (BB vs. AB)	p-value (BB vs. AB)	OR (BB vs. AA)	lower (BB vs. AA)	upper (BB vs. AA)	p-value (BB vs. AA)	covariance (BB vs. AB and BB vs. AA)	combined p-value (BB vs. AB and BB vs. AA)	average_bf (BB vs. AB and BB vs. AA)	max_bf_model (BB vs. AB and BB vs. AA)	CP1_Gambia:N	CP1_Gambia:number_missing	CP1_Gambia:N_AA	CP1_Gambia:N_AB	CP1_Gambia:N_BB	CP1_Gambia:OR (AA vs. AB)	CP1_Gambia:lower (AA vs. AB)	CP1_Gambia:upper (AA vs. AB)	CP1_Gambia:p-value (AA vs. AB)	CP1_Gambia:OR (AA vs. BB)	CP1_Gambia:lower (AA vs. BB)	CP1_Gambia:upper (AA vs. BB)	CP1_Gambia:p-value (AA vs. BB)	CP1_Gambia:covariance (AA vs. AB and AA vs. BB)	CP1_Kenya:N	CP1_Kenya:number_missing	CP1_Kenya:N_AA	CP1_Kenya:N_AB	CP1_Kenya:N_BB	CP1_Kenya:OR (AA vs. AB)	CP1_Kenya:lower (AA vs. AB)	CP1_Kenya:upper (AA vs. AB)	CP1_Kenya:p-value (AA vs. AB)	CP1_Kenya:OR (AA vs. BB)	CP1_Kenya:lower (AA vs. BB)	CP1_Kenya:upper (AA vs. BB)	CP1_Kenya:p-value (AA vs. BB)	CP1_Kenya:covariance (AA vs. AB and AA vs. BB)	GAMCC:N	GAMCC:number_missing	GAMCC:N_AA	GAMCC:N_AB	GAMCC:N_BB	GAMCC:OR (AA vs. AB)	GAMCC:lower (AA vs. AB)	GAMCC:upper (AA vs. AB)	GAMCC:p-value (AA vs. AB)	GAMCC:OR (AA vs. BB)	GAMCC:lower (AA vs. BB)	GAMCC:upper (AA vs. BB)	GAMCC:p-value (AA vs. BB)	GAMCC:covariance (AA vs. AB and AA vs. BB)	Ghana:N	Ghana:number_missing	Ghana:N_AA	Ghana:N_AB	Ghana:N_BB	Ghana:OR (AA vs. AB)	Ghana:lower (AA vs. AB)	Ghana:upper (AA vs. AB)	Ghana:p-value (AA vs. AB)	Ghana:OR (AA vs. BB)	Ghana:lower (AA vs. BB)	Ghana:upper (AA vs. BB)	Ghana:p-value (AA vs. BB)	Ghana:covariance (AA vs. AB and AA vs. BB)
501	Pf3D7_03_v3:119964:A:T	Pf3D7_03_v3:135918:A:T	A	T	5296	191	4757	466	73	1,1,1,1	1.268	0.632	2.542	0.504	0.0005547	1.221e-06	0.252	0.016	0.005	0.044	0.888	para-hom_only	1802.88	3.967	819300	0.016	2285.35	4.85	1077000	0.014	9.742	0.044	0.589	dominant	2054	25	1832	190	32	1.698	0.45	6.402	0.434	0.0006807	3.525e-09	131.44	0.24	0.087	1645	13	1465	164	16	0.701	0.193	2.556	0.591	0.0005023	2.54e-09	99.314	0.222	-0.002	679	26	618	50	11	2.051	0.355	11.836	0.422	0.0007312	2.441e-09	219.032	0.262	-0.003	918	127	842	62	14	1.339	0.358	5.015	0.664	0.0004108	2.516e-09	67.084	0.203	-0.009
588	Pf3D7_03_v3:120051:C:A	Pf3D7_03_v3:136005:C:A	C	A	5307	180	4418	743	146	1,1,1,1	1.08	0.591	1.974	0.802	0.0003373	8.571e-07	0.133	0.009	0.006	0.031	1.172	para-hom_only	2965.03	7.535	1167000	0.009	3203.37	7.927	1295000	0.008	9.288	0.031	0.626	dominant	2055	24	1701	294	60	0.944	0.245	3.643	0.934	0.0004064	2.297e-09	71.9	0.205	0.056	1647	11	1356	258	33	1.447	0.636	3.29	0.379	0.0003005	1.725e-09	52.351	0.188	0.041	678	27	565	91	22	1.028	0.187	5.639	0.975	0.0004524	2.516e-09	81.344	0.212	0.069	927	118	796	100	31	0.437	0.086	2.231	0.32	0.0002971	2.776e-09	31.803	0.169	-0.124
596	Pf3D7_03_v3:120059:C:T	Pf3D7_03_v3:136013:C:T	C	T	5306	181	4426	732	148	1,1,1,1	1.1	0.607	1.996	0.753	0.0003489	9.059e-07	0.134	0.009	0.02	0.03	1.185	para-hom_only	2866.07	7.442	1104000	0.009	3153.62	8.05	1236000	0.008	9.207	0.03	0.637	dominant	2053	26	1702	288	63	1.443	0.439	4.745	0.546	0.0003917	2.537e-09	60.482	0.198	0.097	1648	10	1366	248	34	1.265	0.543	2.947	0.586	0.0002833	1.646e-09	48.75	0.184	0.06	679	26	570	88	21	1.043	0.186	5.847	0.962	0.000532	3.447e-09	82.105	0.216	0.013	926	119	788	108	30	0.419	0.083	2.114	0.292	0.0002229	1.865e-09	26.653	0.159	0.169
629	Pf3D7_03_v3:120092:G:T	Pf3D7_03_v3:136046:G:T	G	T	5313	174	4668	531	114	1,1,1,1	1.037	0.523	2.059	0.917	0.367	0.034	3.925	0.407	0.009	0.704	0.148	para-hom_only	2.726	0.255	29.173	0.407	2.827	0.243	32.893	0.406	1.454	0.704	0.116	dominant	2056	23	1804	204	48	0.827	0.163	4.204	0.819	0.0004276	2.76e-09	66.246	0.203	0.007	1646	12	1453	168	25	1.308	0.484	3.537	0.597	0.0003585	2.114e-09	60.804	0.197	0.07	682	23	591	72	19	1.332	0.235	7.541	0.746	0.0005162	2.291e-09	116.294	0.229	0.064	929	116	820	87	22	0.574	0.12	2.756	0.488	0.853	0.069	10.608	0.901	0.041
697	Pf3D7_03_v3:120160:G:T	Pf3D7_03_v3:136114:G:T	G	T	5293	194	4953	326	14	1,1,1,0	1.624	0.668	3.95	0.285	0.001	7.755e-07	2.507	0.085	0.011	0.127	0.49	para-hom_only	717.25	0.399	1289000	0.085	1164.99	0.618	2195000	0.066	14.609	0.127	0.462	dominant	2057	22	1916	138	3	0.462	0.038	5.605	0.545	0.002	4.792e-09	1145.38	0.365	-0.219	1646	12	1497	139	10	0.897	0.251	3.207	0.867	0.000586	2.192e-09	156.703	0.243	-0.008	680	25	640	39	1	5.194	1.243	21.704	0.024	0.004	5.894e-09	2602.03	0.418	0.178	910	135	900	10	0	NA	NA	NA	NA	NA	NA	NA	NA	NA
698	Pf3D7_03_v3:120161:G:C	Pf3D7_03_v3:136115:G:C	G	C	5291	196	4949	328	14	1,1,1,0	1.64	0.667	4.031	0.281	0.002	9.245e-07	2.953	0.094	0.019	0.135	0.483	para-hom_only	605.279	0.339	1082000	0.094	992.487	0.531	1854000	0.073	14.578	0.135	0.46	dominant	2057	22	1915	139	3	0.46	0.039	5.373	0.536	0.002	3.617e-09	1238.89	0.363	-0.045	1646	12	1495	141	10	0.889	0.242	3.261	0.859	0.0006961	2.989e-09	162.12	0.249	0.076	680	25	641	38	1	5.423	1.278	23.023	0.022	0.004	5.919e-09	2316.65	0.411	0.062	908	137	898	10	0	NA	NA	NA	NA	NA	NA	NA	NA	NA
699	Pf3D7_03_v3:120162:A:C	Pf3D7_03_v3:136116:A:C	A	C	5289	198	4947	328	14	1,1,1,0	1.618	0.661	3.963	0.292	0.002	8.074e-07	2.813	0.091	0.031	0.133	0.486	para-hom_only	663.593	0.356	1239000	0.091	1073.85	0.554	2081000	0.071	14.736	0.133	0.458	dominant	2057	22	1915	139	3	0.46	0.039	5.373	0.536	0.002	3.617e-09	1238.89	0.363	-0.045	1646	12	1495	141	10	0.878	0.239	3.221	0.844	0.0006455	2.384e-09	174.815	0.25	0.061	680	25	640	39	1	5.194	1.243	21.704	0.024	0.004	5.894e-09	2602.03	0.418	0.178	906	139	897	9	0	NA	NA	NA	NA	NA	NA	NA	NA	NA
702	Pf3D7_03_v3:120165:A:T	Pf3D7_03_v3:136119:A:T	A	T	5291	196	4949	328	14	1,1,1,0	1.647	0.67	4.05	0.277	0.002	1.218e-06	3.222	0.099	0.018	0.139	0.477	para-hom_only	504.766	0.31	820900	0.099	831.59	0.489	1415000	0.077	14.214	0.139	0.458	dominant	2058	21	1915	140	3	0.457	0.037	5.628	0.541	0.003	7.286e-09	1093.25	0.371	-0.093	1646	12	1498	138	10	0.902	0.245	3.326	0.877	0.0006999	3.385e-09	144.729	0.245	0.124	680	25	640	39	1	5.127	1.227	21.419	0.025	0.004	6.313e-09	2739.93	0.423	0.0001777	907	138	896	11	0	NA	NA	NA	NA	NA	NA	NA	NA	NA
703	Pf3D7_03_v3:120166:A:G	Pf3D7_03_v3:136120:A:G	A	G	5291	196	4949	328	14	1,1,1,0	1.617	0.658	3.972	0.295	0.002	1.185e-06	3.457	0.102	0.015	0.15	0.464	para-hom_only	494.012	0.289	843600	0.102	798.729	0.447	1428000	0.08	14.405	0.15	0.438	dominant	2058	21	1916	139	3	0.459	0.038	5.567	0.541	0.002	5.115e-09	1189.16	0.368	0.233	1646	12	1494	142	10	0.879	0.243	3.174	0.843	0.0007327	2.866e-09	187.31	0.256	0.023	680	25	641	38	1	5.441	1.268	23.353	0.023	0.004	8.08e-09	2253.37	0.417	0.013	907	138	898	9	0	NA	NA	NA	NA	NA	NA	NA	NA	NA
712	Pf3D7_03_v3:120175:T:C	Pf3D7_03_v3:136129:T:C	T	C	5294	193	4734	523	37	1,1,1,0	1.841	0.931	3.64	0.079	0.001	8.668e-07	1.234	0.057	0.013	0.034	0.786	para-hom_only	967.047	0.811	1154000	0.057	1780.57	1.455	2179000	0.039	13.05	0.034	1.008	dominant	2057	22	1810	239	8	0.717	0.142	3.615	0.686	0.001	6.476e-09	330.62	0.299	0.069	1645	13	1430	200	15	1.456	0.575	3.686	0.427	0.0005982	3.321e-09	107.734	0.229	-0.001	680	25	615	59	6	5.188	1.443	18.646	0.012	0.002	6.264e-09	361.516	0.304	0.102	912	133	879	25	8	NA	NA	NA	NA	NA	NA	NA	NA	NA
762	Pf3D7_03_v3:120225:A:G	Pf3D7_03_v3:136179:A:G	A	G	5259	228	2347	2182	730	1,1,1,1	1.292	0.823	2.028	0.266	0.823	0.389	1.743	0.611	0.026	0.366	0.089	para-hom_only	1.215	0.574	2.572	0.611	1.569	0.74	3.326	0.24	0.12	0.366	0.091	dosage	2043	36	863	945	235	0.91	0.354	2.34	0.846	0.247	0.02	3.062	0.276	0.112	1636	22	777	657	202	1.876	0.908	3.874	0.089	0.466	0.087	2.485	0.371	0.078	676	29	251	302	123	0.274	0.065	1.148	0.077	0.149	0.011	1.947	0.147	0.123	904	141	456	278	170	1.824	0.782	4.253	0.164	1.678	0.623	4.522	0.306	0.095
768	Pf3D7_03_v3:120231:C:T	Pf3D7_03_v3:136185:C:T	C	T	5254	233	1837	2367	1050	1,1,1,1	1.141	0.71	1.833	0.585	0.79	0.415	1.505	0.474	0.033	0.505	0.067	para-hom_only	1.265	0.664	2.41	0.474	1.444	0.775	2.69	0.247	0.075	0.505	0.06	dosage	2047	32	670	1026	351	0.752	0.257	2.198	0.603	1.024	0.271	3.875	0.972	0.167	1634	24	618	722	294	1.975	0.916	4.259	0.082	0.56	0.142	2.211	0.408	0.107	678	27	200	317	161	0.209	0.051	0.847	0.028	0.095	0.007	1.247	0.073	0.15	895	150	349	302	244	1.417	0.601	3.345	0.426	1.141	0.438	2.969	0.788	0.103
771	Pf3D7_03_v3:120234:A:C	Pf3D7_03_v3:136188:A:C	A	C	5254	233	2325	2195	734	1,1,1,1	1.208	0.774	1.885	0.405	0.66	0.305	1.428	0.291	0.026	0.281	0.109	para-hom_only	1.516	0.7	3.281	0.291	1.831	0.847	3.958	0.124	0.129	0.281	0.099	dosage	2047	32	858	952	237	0.901	0.349	2.326	0.83	0.243	0.018	3.289	0.287	0.121	1633	25	776	654	203	1.739	0.858	3.524	0.125	0.434	0.083	2.262	0.322	0.077	678	27	249	308	121	0.268	0.066	1.089	0.066	0.153	0.012	1.936	0.147	0.132	896	149	442	281	173	1.585	0.685	3.667	0.282	1.231	0.438	3.463	0.694	0.094
807	Pf3D7_03_v3:120270:A:G	Pf3D7_03_v3:136224:A:G	A	G	5270	217	4154	948	168	1,1,1,1	1.314	0.752	2.296	0.338	1.052	0.274	4.037	0.941	0.017	0.632	0.102	para-hom_only	0.951	0.248	3.648	0.941	1.249	0.305	5.112	0.757	0.453	0.632	0.098	dosage	2053	26	1597	387	69	1.514	0.521	4.396	0.446	1.061	0.088	12.862	0.963	0.089	1640	18	1204	381	55	0.634	0.254	1.583	0.329	1.239	0.243	6.33	0.796	0.04	677	28	543	113	21	5.1	1.595	16.307	0.006	0.0007837	4.229e-09	145.251	0.248	0.034	900	145	810	67	23	0.712	0.145	3.512	0.677	0.0002906	1.935e-09	43.659	0.181	-0.039
811	Pf3D7_03_v3:120274:C:G	Pf3D7_03_v3:136228:C:G	C	G	5255	232	4144	942	169	1,1,1,1	1.286	0.72	2.299	0.396	1.015	0.255	4.05	0.983	0.019	0.696	0.1	para-hom_only	0.985	0.247	3.928	0.983	1.267	0.297	5.407	0.749	0.479	0.696	0.094	dosage	2051	28	1598	383	70	1.51	0.517	4.411	0.451	1.056	0.079	14.111	0.967	0.097	1636	22	1200	381	55	0.626	0.252	1.556	0.313	1.221	0.23	6.486	0.815	0.037	676	29	541	114	21	5.014	1.543	16.294	0.007	0.0007379	4.157e-09	130.982	0.242	0.166	892	153	805	64	23	0.269	0.023	3.179	0.297	0.0002778	1.387e-09	55.634	0.189	-0.016
1065	Pf3D7_03_v3:120523:T:C	Pf3D7_03_v3:136482:T:C	T	C	5243	244	1816	3027	400	1,1,1,1	0.858	0.525	1.402	0.54	0.851	0.329	2.198	0.739	0.027	0.812	0.065	para-hom_only	1.175	0.455	3.038	0.739	1.008	0.383	2.656	0.987	0.208	0.812	0.058	dosage	2048	31	636	1318	94	0.708	0.262	1.915	0.496	1.601	0.275	9.327	0.6	0.156	1629	29	520	1003	106	1.12	0.529	2.374	0.767	0.0001718	1.849e-09	15.957	0.137	0.075	681	24	255	381	45	13.57	0.941	195.715	0.055	0.001	4.393e-09	291.765	0.286	0.899	885	160	405	325	155	0.514	0.206	1.28	0.153	0.587	0.183	1.891	0.372	0.073
1170	Pf3D7_03_v3:120628:T:G	Pf3D7_03_v3:136587:T:G	T	G	5256	231	1696	3159	401	1,1,1,0	1.344	0.709	2.547	0.365	1.485	0.345	6.382	0.595	0.075	0.641	0.115	para-hom_only	0.674	0.157	2.895	0.595	0.905	0.224	3.665	0.889	0.478	0.641	0.101	dosage	2052	27	599	1359	94	0.838	0.298	2.358	0.737	1.802	0.309	10.525	0.513	0.17	1643	15	470	1068	105	1.649	0.726	3.749	0.232	0.0002005	2.01e-09	20.008	0.147	0.074	678	27	242	391	45	1542.79	0.526	4528000	0.072	659.621	0.181	2407000	0.121	16.148	883	162	385	341	157	NA	NA	NA	NA	NA	NA	NA	NA	NA
1410	Pf3D7_03_v3:120868:C:T	Pf3D7_03_v3:136827:C:T	C	T	5242	245	1580	3111	551	1,1,1,1	0.994	0.606	1.631	0.981	0.544	0.202	1.461	0.227	0.036	0.456	0.102	para-hom_only	1.84	0.684	4.947	0.227	1.829	0.691	4.838	0.224	0.219	0.456	0.074	dosage	2047	32	623	1279	145	0.936	0.336	2.609	0.9	1.224	0.207	7.245	0.824	0.18	1627	31	407	1072	148	1.295	0.572	2.935	0.536	0.0001387	1.672e-09	11.511	0.124	0.092	678	27	203	402	73	8.015	0.713	90.037	0.092	2.554	0.083	78.488	0.592	1.389	890	155	347	358	185	0.629	0.272	1.453	0.278	0.321	0.083	1.238	0.099	0.077
1427	Pf3D7_03_v3:120885:T:A	Pf3D7_03_v3:136844:T:A	T	A	5233	254	1577	3110	546	1,1,1,0	1.137	0.613	2.107	0.684	1.189	0.327	4.32	0.793	0.081	0.915	0.082	para-hom_only	0.841	0.231	3.056	0.793	0.956	0.29	3.153	0.941	0.352	0.915	0.07	dosage	2048	31	621	1289	138	0.913	0.33	2.528	0.861	1.251	0.212	7.4	0.805	0.18	1630	28	413	1071	146	1.208	0.552	2.644	0.637	0.0001212	1.353e-09	10.849	0.121	0.124	672	33	191	405	76	862.759	0.298	2501000	0.096	812.357	0.261	2529000	0.103	16.297	883	162	352	345	186	NA	NA	NA	NA	NA	NA	NA	NA	NA
1449	Pf3D7_03_v3:120907:T:C	Pf3D7_03_v3:136866:T:C	T	C	5192	295	1368	3248	576	1,1,1,0	2.403	1.022	5.647	0.044	4.35	1.545	12.245	0.005	0.161	0.021	1.436	dosage	0.23	0.082	0.647	0.005	0.552	0.261	1.169	0.121	0.117	0.021	0.737	para-het_only	2039	40	487	1385	167	1.329	0.33	5.348	0.689	6.643	1.485	29.712	0.013	0.392	1611	47	373	1088	150	2.692	0.896	8.091	0.078	1.781	0.353	9.001	0.485	0.281	674	31	179	408	87	833.368	0.326	2129000	0.093	676.678	0.236	1938000	0.109	15.828	868	177	329	367	172	NA	NA	NA	NA	NA	NA	NA	NA	NA
1801	Pf3D7_03_v3:121292:G:A	Pf3D7_03_v3:137218:G:A	G	A	4903	584	3129	1384	390	1,1,1,0	1.589	0.889	2.838	0.118	0.136	0.012	1.492	0.103	0.045	0.054	0.536	para-hom_only	7.33	0.67	80.137	0.103	11.645	1.067	127.15	0.044	1.444	0.054	0.735	dominant	1928	151	1332	487	109	0.843	0.253	2.807	0.781	0.0002724	2.107e-09	35.219	0.172	0.007	1549	109	894	526	129	2.716	1.326	5.565	0.006	0.318	0.026	3.896	0.37	0.072	635	70	367	205	63	0.288	0.051	1.627	0.159	0.0001567	1.23e-09	19.966	0.144	0.215	791	254	536	166	89	NA	NA	NA	NA	NA	NA	NA	NA	NA
1805	Pf3D7_03_v3:121296:T:G	Pf3D7_03_v3:137222:T:G	T	G	4902	585	3131	1382	389	1,1,1,0	1.545	0.86	2.776	0.146	0.133	0.012	1.445	0.097	0.046	0.062	0.509	para-hom_only	7.524	0.692	81.802	0.097	11.626	1.072	126.128	0.044	1.436	0.062	0.646	dominant	1922	157	1329	484	109	0.837	0.249	2.81	0.774	0.0003006	2.582e-09	34.994	0.173	0.067	1544	114	893	524	127	2.725	1.312	5.661	0.007	0.319	0.026	3.911	0.372	0.077	639	66	366	209	64	0.284	0.053	1.52	0.141	0.0002141	2.124e-09	21.591	0.151	0.019	797	248	543	165	89	NA	NA	NA	NA	NA	NA	NA	NA	NA
2039	Pf3D7_03_v3:121524:A:G	Pf3D7_03_v3:137456:A:G	A	G	5215	272	1365	3123	727	1,1,1,0	1.636	0.812	3.298	0.169	0.982	0.327	2.956	0.975	0.098	0.279	0.166	para-het_only	1.018	0.338	3.062	0.975	1.665	0.629	4.411	0.305	0.217	0.279	0.19	dosage	2048	31	525	1269	254	1.11	0.332	3.706	0.865	1.475	0.3	7.251	0.633	0.261	1638	20	364	1089	185	1.611	0.64	4.055	0.311	0.545	0.092	3.231	0.503	0.181	681	24	159	411	111	6.312	0.537	74.254	0.143	1.396	0.047	41.813	0.847	1.468	848	197	317	354	177	NA	NA	NA	NA	NA	NA	NA	NA	NA
2071	Pf3D7_03_v3:121556:C:A	Pf3D7_03_v3:137488:C:A	C	A	5197	290	1922	2844	431	1,1,1,0	1.436	0.733	2.812	0.291	1.601	0.451	5.681	0.466	0.066	0.522	0.125	dosage	0.624	0.176	2.215	0.466	0.897	0.259	3.108	0.864	0.351	0.522	0.114	para-het_only	2047	32	825	1068	154	0.768	0.262	2.249	0.629	2.096	0.479	9.174	0.326	0.149	1634	24	495	1014	125	1.922	0.808	4.576	0.14	0.338	0.024	4.761	0.421	0.159	679	26	211	400	68	35354.1	0.295	4235000000	0.079	0.028	3.827e-09	198800	0.656	10.93	837	208	391	362	84	NA	NA	NA	NA	NA	NA	NA	NA	NA
2074	Pf3D7_03_v3:121559:T:C	Pf3D7_03_v3:137491:T:C	T	C	5192	295	1968	2802	422	1,1,1,0	1.338	0.7	2.558	0.379	1.537	0.442	5.337	0.499	0.061	0.616	0.109	dosage	0.651	0.187	2.26	0.499	0.871	0.255	2.967	0.825	0.343	0.616	0.097	dosage	2047	32	841	1050	156	0.799	0.269	2.376	0.687	2.103	0.482	9.18	0.323	0.158	1631	27	504	1007	120	1.639	0.729	3.683	0.232	0.321	0.025	4.092	0.382	0.121	680	25	213	398	69	34807.4	0.303	3993000000	0.078	0.023	2.927e-09	179400	0.641	11.535	834	211	410	347	77	NA	NA	NA	NA	NA	NA	NA	NA	NA
2081	Pf3D7_03_v3:121566:G:T	Pf3D7_03_v3:137498:G:T	G	T	5184	303	2011	2764	409	1,1,1,0	1.411	0.75	2.655	0.285	1.447	0.422	4.968	0.557	0.055	0.538	0.117	dosage	0.691	0.201	2.372	0.557	0.975	0.287	3.317	0.968	0.341	0.538	0.109	para-het_only	2045	34	855	1035	155	0.61	0.206	1.806	0.372	1.844	0.43	7.901	0.41	0.138	1632	26	524	992	116	1.735	0.766	3.929	0.187	0.344	0.028	4.193	0.403	0.134	678	27	219	393	66	11.191	0.822	152.384	0.07	0.0007654	2.449e-09	239.2	0.266	1.183	829	216	413	344	72	NA	NA	NA	NA	NA	NA	NA	NA	NA
2086	Pf3D7_03_v3:121571:T:C	Pf3D7_03_v3:137503:T:C	T	C	5175	312	2079	2689	407	1,1,1,0	1.372	0.736	2.557	0.32	1.431	0.418	4.903	0.568	0.048	0.575	0.111	dosage	0.699	0.204	2.394	0.568	0.958	0.277	3.311	0.946	0.347	0.575	0.103	dosage	2043	36	881	1007	155	0.636	0.211	1.917	0.422	1.915	0.454	8.08	0.376	0.127	1631	27	538	973	120	1.547	0.7	3.423	0.281	0.303	0.023	3.912	0.36	0.116	678	27	235	377	66	12.349	0.982	155.353	0.052	0.0007618	2.119e-09	273.842	0.271	1.189	823	222	425	332	66	NA	NA	NA	NA	NA	NA	NA	NA	NA
2189	Pf3D7_03_v3:121674:T:C	Pf3D7_03_v3:137606:T:C	T	C	5061	426	4594	411	56	1,1,1,0	1.458	0.581	3.663	0.422	0.001	8.023e-07	1.946	0.075	0.003	0.148	0.476	para-hom_only	800.246	0.514	1246000	0.075	1167.11	0.709	1922000	0.062	14.063	0.148	0.405	dominant	2022	57	1856	131	35	2.359	0.612	9.097	0.213	0.0005548	2.963e-09	103.897	0.226	-0.028	1611	47	1478	115	18	1.052	0.296	3.734	0.937	0.00053	2.775e-09	101.252	0.224	0.035	627	78	589	38	0	0.0003675	2.992e-09	45.152	0.186	0.01	6.874e-09	14907.7	0.526	0.487	801	244	671	127	3	NA	NA	NA	NA	NA	NA	NA	NA	NA
2194	Pf3D7_03_v3:121679:T:A	Pf3D7_03_v3:137611:T:A	T	A	5073	414	4581	433	59	1,1,1,0	1.372	0.571	3.294	0.479	0.001	7.558e-07	1.339	0.06	0.005	0.132	0.499	para-hom_only	993.985	0.747	1323000	0.06	1363.62	0.974	1909000	0.051	13.466	0.132	0.399	dominant	2023	56	1857	127	39	2.423	0.64	9.171	0.192	0.0005597	4.296e-09	72.926	0.213	0.095	1611	47	1466	128	17	0.919	0.249	3.392	0.899	0.0005216	4.152e-09	65.544	0.207	-0.044	627	78	585	42	0	0.773	0.059	10.043	0.844	0.008	4.881e-09	14241.3	0.513	-0.088	812	233	673	136	3	NA	NA	NA	NA	NA	NA	NA	NA	NA
2198	Pf3D7_03_v3:121683:T:A	Pf3D7_03_v3:137615:T:A	T	A	5082	405	4600	423	59	1,1,1,0	1.472	0.58	3.736	0.416	0.001	7.588e-07	1.933	0.074	0.037	0.142	0.489	para-hom_only	825.728	0.517	1318000	0.074	1215.21	0.732	2018000	0.06	14.123	0.142	0.421	dominant	2020	59	1865	115	40	2.689	0.681	10.612	0.158	0.0005382	3.157e-09	91.765	0.221	0.008	1614	44	1474	123	17	0.962	0.268	3.445	0.952	0.0003909	1.555e-09	98.266	0.216	0.178	631	74	586	45	0	0.0002978	2.159e-09	41.072	0.179	0.01	7.118e-09	13017.6	0.519	1.21	817	228	675	140	2	NA	NA	NA	NA	NA	NA	NA	NA	NA
2202	Pf3D7_03_v3:121687:T:C	Pf3D7_03_v3:137619:T:C	T	C	5106	381	4542	488	76	1,1,1,0	1.664	0.692	4.003	0.255	0.0009842	6.543e-07	1.481	0.064	0.033	0.09	0.564	para-hom_only	1016.02	0.675	1528000	0.064	1691.01	1.085	2635000	0.048	13.9	0.09	0.544	dominant	2022	57	1835	141	46	3.248	0.985	10.711	0.053	0.0005074	3.082e-09	83.543	0.216	0.108	1616	42	1453	140	23	0.833	0.226	3.069	0.784	0.0003296	1.706e-09	63.66	0.197	0.071	636	69	586	50	0	0.0002582	2.429e-09	27.44	0.162	0.013	9.094e-09	17436.5	0.544	-0.125	832	213	668	157	7	NA	NA	NA	NA	NA	NA	NA	NA	NA
2341	Pf3D7_03_v3:121826:C:T	Pf3D7_03_v3:137758:C:T	C	T	5172	315	1356	3233	583	1,1,1,0	1.464	0.682	3.144	0.328	3.063	1.152	8.143	0.025	0.123	0.069	0.535	dosage	0.327	0.123	0.868	0.025	0.478	0.221	1.034	0.061	0.126	0.069	0.297	dominant	2041	38	457	1395	189	1.982	0.373	10.524	0.422	8.642	1.496	49.922	0.016	0.616	1623	35	386	1067	170	1.354	0.571	3.209	0.492	1.21	0.33	4.43	0.774	0.148	677	28	167	437	73	28498.4	0.274	2969000000	0.082	0.026	4.796e-09	142700	0.645	11.724	831	214	346	334	151	NA	NA	NA	NA	NA	NA	NA	NA	NA
2446	Pf3D7_03_v3:121949:A:T	Pf3D7_03_v3:137863:A:T	A	T	5078	409	1472	3177	429	1,1,1,0	1.116	0.572	2.179	0.748	4.615	1.547	13.766	0.006	0.094	0.011	2.656	para-hom_only	0.217	0.073	0.646	0.006	0.242	0.093	0.631	0.004	0.217	0.011	1.55	dominant	2028	51	488	1401	139	1.291	0.321	5.197	0.72	7.785	1.743	34.767	0.007	0.397	1608	50	417	1056	135	0.984	0.457	2.119	0.966	0.0001435	1.831e-09	11.244	0.124	0.068	661	44	184	422	55	1112.68	0.382	3237000	0.085	411.433	0.109	1548000	0.152	16.158	781	264	383	298	100	NA	NA	NA	NA	NA	NA	NA	NA	NA
2452	Pf3D7_03_v3:121955:G:T	Pf3D7_03_v3:137869:G:T	G	T	5083	404	1436	3200	447	1,1,1,0	1.558	0.754	3.218	0.231	5.752	1.886	17.538	0.002	0.11	0.008	3.521	dosage	0.174	0.057	0.53	0.002	0.271	0.104	0.708	0.008	0.213	0.008	1.8	dominant	2024	55	482	1397	145	1.286	0.331	5.003	0.716	7.385	1.697	32.137	0.008	0.374	1608	50	402	1066	140	1.493	0.629	3.547	0.363	0.0001634	1.744e-09	15.308	0.135	0.147	666	39	177	429	60	1224.51	0.398	3763000	0.083	429.149	0.112	1651000	0.15	16.326	785	260	375	308	102	NA	NA	NA	NA	NA	NA	NA	NA	NA
2455	Pf3D7_03_v3:121958:T:A	Pf3D7_03_v3:137872:T:A	T	A	5104	383	1460	3200	444	1,1,1,0	1.381	0.683	2.793	0.369	5.198	1.706	15.839	0.004	0.105	0.012	2.496	para-hom_only	0.192	0.063	0.586	0.004	0.266	0.101	0.698	0.007	0.218	0.012	1.34	dominant	2033	46	491	1397	145	1.315	0.329	5.249	0.699	7.634	1.703	34.232	0.008	0.393	1608	50	410	1063	135	1.28	0.562	2.915	0.557	0.0001515	1.746e-09	13.142	0.129	0.097	667	38	180	428	59	1333.59	0.289	6156000	0.095	463.424	0.078	2747000	0.166	18.168	796	249	379	312	105	NA	NA	NA	NA	NA	NA	NA	NA	NA
2488	Pf3D7_03_v3:121991:G:T	Pf3D7_03_v3:137905:G:T	G	T	5195	292	1368	3317	510	1,1,1,0	1.104	0.56	2.177	0.775	1.984	0.719	5.478	0.186	0.096	0.369	0.137	para-hom_only	0.504	0.183	1.392	0.186	0.556	0.233	1.328	0.187	0.173	0.369	0.102	dosage	2045	34	459	1431	155	1.307	0.34	5.025	0.697	5.363	1.173	24.517	0.03	0.371	1626	32	379	1095	152	0.962	0.436	2.121	0.923	0.448	0.079	2.543	0.364	0.124	678	27	162	452	64	1053.26	0.305	3635000	0.094	355.152	0.085	1487000	0.168	16.741	846	199	368	339	139	NA	NA	NA	NA	NA	NA	NA	NA	NA
2538	Pf3D7_03_v3:122041:C:T	Pf3D7_03_v3:137955:C:T	C	T	5253	234	1331	3429	493	1,1,1,0	1.107	0.559	2.19	0.771	1.475	0.504	4.314	0.478	0.099	0.774	0.082	para-hom_only	0.678	0.232	1.982	0.478	0.75	0.298	1.889	0.542	0.2	0.774	0.07	dosage	2053	26	418	1482	153	1.284	0.325	5.083	0.721	3.829	0.72	20.36	0.115	0.407	1644	14	384	1115	145	0.991	0.45	2.186	0.983	0.469	0.084	2.613	0.388	0.123	678	27	162	457	59	1032.23	0.322	3310000	0.092	399.292	0.104	1539000	0.155	16.423	878	167	367	375	136	NA	NA	NA	NA	NA	NA	NA	NA	NA
2541	Pf3D7_03_v3:122044:A:G	Pf3D7_03_v3:137958:A:G	A	G	5251	236	1326	3432	493	1,1,1,0	1.245	0.619	2.504	0.539	1.65	0.574	4.744	0.353	0.103	0.643	0.092	dosage	0.606	0.211	1.742	0.353	0.754	0.306	1.858	0.54	0.187	0.643	0.078	para-het_only	2054	25	415	1485	154	1.237	0.326	4.694	0.754	3.696	0.748	18.256	0.109	0.375	1642	16	380	1114	148	1.166	0.511	2.665	0.715	0.525	0.094	2.934	0.463	0.132	678	27	161	460	57	1104.35	0.274	4445000	0.098	453.072	0.086	2384000	0.162	17.655	877	168	370	373	134	NA	NA	NA	NA	NA	NA	NA	NA	NA
2602	Pf3D7_03_v3:122105:T:A	Pf3D7_03_v3:138019:T:A	T	A	5257	230	5044	166	47	0,0,1,0	0.188	0.016	2.175	0.181	0.0003104	1.992e-09	48.388	0.185	-0.008	0.17	0.994	dosage	3221.17	0.021	502100000	0.185	604.842	0.003	121100000	0.304	37.223	0.17	0.834	dominant	2054	25	2041	5	8	NA	NA	NA	NA	NA	NA	NA	NA	NA	1645	13	1480	134	31	0.188	0.016	2.175	0.181	0.0003104	1.992e-09	48.388	0.185	-0.008	680	25	674	3	3	NA	NA	NA	NA	NA	NA	NA	NA	NA	878	167	849	24	5	NA	NA	NA	NA	NA	NA	NA	NA	NA
2607	Pf3D7_03_v3:122110:T:C	Pf3D7_03_v3:138024:T:C	T	C	5254	233	1326	3371	557	1,1,1,0	1.178	0.603	2.302	0.632	1.807	0.681	4.794	0.235	0.084	0.489	0.108	para-hom_only	0.553	0.209	1.468	0.235	0.652	0.274	1.551	0.333	0.163	0.489	0.085	dosage	2053	26	423	1452	178	0.544	0.17	1.747	0.307	2.41	0.639	9.096	0.194	0.234	1643	15	370	1112	161	1.368	0.573	3.265	0.48	0.547	0.096	3.127	0.498	0.155	679	26	168	449	62	5.967	0.498	71.48	0.159	2.505	0.082	76.991	0.599	1.454	879	166	365	358	156	NA	NA	NA	NA	NA	NA	NA	NA	NA
2619	Pf3D7_03_v3:122122:T:C	Pf3D7_03_v3:138036:T:C	T	C	5242	245	1319	3354	569	1,1,1,0	1.078	0.544	2.136	0.831	1.791	0.651	4.932	0.259	0.085	0.496	0.113	para-hom_only	0.558	0.203	1.537	0.259	0.602	0.24	1.505	0.277	0.182	0.496	0.089	dosage	2053	26	421	1449	183	0.549	0.178	1.693	0.296	2.322	0.632	8.539	0.205	0.212	1634	24	376	1095	163	1.417	0.596	3.369	0.43	0.545	0.095	3.115	0.495	0.16	679	26	167	447	65	29211.6	0.303	2814000000	0.079	0.028	5.43e-09	146000	0.651	10.935	876	169	355	363	158	NA	NA	NA	NA	NA	NA	NA	NA	NA
2653	Pf3D7_03_v3:122156:A:T	Pf3D7_03_v3:138070:A:T	A	T	5161	326	1640	2976	545	1,1,1,0	0.958	0.53	1.731	0.886	1.669	0.581	4.798	0.342	0.058	0.556	0.1	para-hom_only	0.599	0.208	1.722	0.342	0.574	0.209	1.572	0.28	0.232	0.556	0.081	dosage	2034	45	570	1244	220	0.847	0.274	2.622	0.774	2.573	0.699	9.477	0.155	0.215	1608	50	461	998	149	0.856	0.417	1.758	0.671	0.156	0.013	1.905	0.146	0.082	668	37	197	414	57	9.946	0.698	141.674	0.09	0.0008494	4.029e-09	179.09	0.258	1.069	851	194	412	320	119	NA	NA	NA	NA	NA	NA	NA	NA	NA
2654	Pf3D7_03_v3:122157:A:T	Pf3D7_03_v3:138071:A:T	A	T	5163	324	1642	2969	552	1,1,1,0	1.062	0.579	1.948	0.845	1.761	0.61	5.085	0.295	0.062	0.566	0.101	para-hom_only	0.568	0.197	1.639	0.295	0.603	0.22	1.653	0.325	0.231	0.566	0.079	dosage	2035	44	568	1245	222	0.858	0.274	2.69	0.792	2.578	0.7	9.5	0.155	0.217	1611	47	463	995	153	0.952	0.452	2.008	0.898	0.168	0.014	2.027	0.16	0.101	669	36	197	412	60	9.454	0.749	119.3	0.082	0.0008001	3.088e-09	207.319	0.262	1.019	848	197	414	317	117	NA	NA	NA	NA	NA	NA	NA	NA	NA
2671	Pf3D7_03_v3:122174:A:G	Pf3D7_03_v3:138088:A:G	A	G	4943	544	4327	571	45	1,1,1,0	1.036	0.357	3.007	0.947	0.0007848	6.072e-07	1.014	0.05	0.027	0.147	0.541	para-hom_only	1274.28	0.986	1647000	0.05	1320.78	0.958	1821000	0.051	13.334	0.147	0.406	dominant	1993	86	1711	249	33	1.817	0.554	5.963	0.324	0.0006701	4.018e-09	111.757	0.234	0.105	1577	81	1378	190	9	0.134	0.011	1.565	0.109	0.0006601	2.801e-09	155.578	0.246	-0.04	637	68	581	53	3	0.0002919	2.465e-09	34.575	0.172	0.002	4.01e-09	615.365	0.326	-0.368	736	309	657	79	0	NA	NA	NA	NA	NA	NA	NA	NA	NA
2859	Pf3D7_03_v3:122360:G:A	Pf3D7_03_v3:138276:G:A	G	A	5252	235	1019	2188	2045	1,1,1,0	1.781	0.836	3.795	0.135	0.822	0.352	1.921	0.651	0.119	0.031	0.848	para-het_only	1.216	0.521	2.842	0.651	2.167	1.174	3.997	0.013	0.068	0.031	1.02	para-hom_only	2052	27	427	906	719	1.133	0.322	3.985	0.846	0.926	0.242	3.543	0.911	0.293	1643	15	256	732	655	2.185	0.698	6.842	0.18	0.839	0.234	3.01	0.788	0.291	678	27	135	296	247	2.21	0.394	12.407	0.368	0.535	0.059	4.87	0.579	0.638	879	166	201	254	424	NA	NA	NA	NA	NA	NA	NA	NA	NA
2862	Pf3D7_03_v3:122363:T:C	Pf3D7_03_v3:138279:T:C	T	C	5251	236	1007	2193	2051	1,1,1,0	1.774	0.84	3.747	0.133	0.804	0.346	1.87	0.612	0.118	0.025	1.014	para-het_only	1.244	0.535	2.893	0.612	2.207	1.204	4.048	0.011	0.068	0.025	1.237	para-hom_only	2052	27	422	909	721	1.128	0.325	3.913	0.85	0.921	0.24	3.535	0.905	0.282	1643	15	251	732	660	2.144	0.695	6.612	0.184	0.821	0.233	2.897	0.759	0.288	677	28	134	296	247	2.25	0.402	12.596	0.356	0.538	0.058	4.99	0.586	0.631	879	166	200	256	423	NA	NA	NA	NA	NA	NA	NA	NA	NA
2875	Pf3D7_03_v3:122376:T:C	Pf3D7_03_v3:138292:T:C	T	C	5265	222	1000	2203	2062	1,1,1,1	1.084	0.6	1.959	0.788	0.546	0.293	1.02	0.058	0.058	0.033	0.728	para-hom_only	1.83	0.981	3.416	0.058	1.985	1.159	3.4	0.013	0.043	0.033	0.528	dosage	2052	27	412	921	719	0.739	0.223	2.446	0.62	0.69	0.192	2.478	0.569	0.244	1644	14	250	720	674	2.234	0.726	6.871	0.161	0.672	0.184	2.45	0.547	0.283	678	27	132	296	250	2.187	0.394	12.146	0.371	0.509	0.055	4.714	0.552	0.627	891	154	206	266	419	0.438	0.149	1.288	0.133	0.479	0.188	1.222	0.123	0.116
2886	Pf3D7_03_v3:122387:C:T	Pf3D7_03_v3:138303:C:T	C	T	5266	221	4416	746	104	1,1,1,1	0.792	0.38	1.65	0.534	5.372	1.381	20.904	0.015	0.02	0.038	0.908	para-hom_only	0.186	0.048	0.724	0.015	0.147	0.033	0.657	0.012	0.461	0.038	0.753	dominant	2053	26	1636	373	44	0.882	0.224	3.472	0.857	7.956	1.97	32.132	0.004	0.07	1642	16	1454	170	18	0.419	0.084	2.086	0.288	0.0005074	3.13e-09	82.245	0.215	0.099	679	26	569	98	12	0.323	0.024	4.269	0.391	0.0006349	2.909e-09	138.588	0.24	0.269	892	153	757	105	30	1.214	0.393	3.754	0.736	0.0003271	3.688e-09	29.002	0.167	-0.004
2893	Pf3D7_03_v3:122394:T:C	Pf3D7_03_v3:138310:T:C	T	C	5265	222	4486	679	100	1,1,1,1	0.865	0.413	1.811	0.701	5.733	1.522	21.594	0.01	0.019	0.03	1.218	para-hom_only	0.174	0.046	0.657	0.01	0.151	0.035	0.656	0.012	0.439	0.03	0.875	dominant	2054	25	1676	334	44	0.996	0.255	3.894	0.995	8.296	2.13	32.303	0.002	0.065	1643	15	1463	163	17	0.428	0.081	2.267	0.319	0.0005777	3.355e-09	99.452	0.225	-0.034	677	28	578	88	11	0.357	0.026	4.864	0.44	0.0006125	2.384e-09	157.356	0.244	0.217	891	154	769	94	28	1.308	0.424	4.038	0.64	0.0002934	2.249e-09	38.287	0.176	0.014
2895	Pf3D7_03_v3:122396:A:T	Pf3D7_03_v3:138312:A:T	A	T	5270	217	4493	679	98	1,1,1,1	1.028	0.507	2.086	0.938	5.822	1.501	22.583	0.011	0.023	0.039	1.096	para-hom_only	0.172	0.044	0.666	0.011	0.177	0.041	0.769	0.021	0.456	0.039	0.664	dominant	2054	25	1676	335	43	0.995	0.255	3.891	0.995	8.332	2.063	33.657	0.003	0.084	1643	15	1466	161	16	0.441	0.09	2.172	0.314	0.0004954	2.258e-09	108.705	0.225	0.204	677	28	577	90	10	0.363	0.03	4.465	0.429	0.0007179	2.894e-09	178.072	0.253	-0.117	896	149	774	93	29	1.814	0.635	5.183	0.266	0.0003293	2.857e-09	37.939	0.177	0.08
2931	Pf3D7_03_v3:122432:A:T	Pf3D7_03_v3:138348:A:T	A	T	5241	246	561	2110	2570	1,1,1,0	3.439	0.831	14.232	0.088	3.77	0.916	15.519	0.066	0.486	0.185	0.172	dominant	0.265	0.064	1.092	0.066	0.912	0.535	1.556	0.736	0.035	0.185	0.226	para-het_only	2050	29	206	900	944	1.705	0.144	20.24	0.672	4.575	0.428	48.848	0.208	1.376	1642	16	165	689	788	6.253	0.563	69.474	0.136	5.786	0.517	64.757	0.154	1.45	676	29	72	298	306	2.71	0.211	34.852	0.444	1.427	0.102	19.933	0.792	1.535	873	172	118	223	532	NA	NA	NA	NA	NA	NA	NA	NA	NA
2946	Pf3D7_03_v3:122447:C:T	Pf3D7_03_v3:138363:C:T	C	T	5252	235	546	2124	2582	1,1,1,0	3.314	0.787	13.965	0.102	3.42	0.816	14.332	0.093	0.499	0.239	0.14	dominant	0.292	0.07	1.225	0.093	0.969	0.567	1.655	0.909	0.035	0.239	0.19	para-het_only	2054	25	209	900	945	1.766	0.144	21.69	0.657	4.646	0.424	50.864	0.208	1.415	1642	16	157	701	784	6.526	0.5	85.116	0.152	5.421	0.411	71.482	0.199	1.66	678	27	66	304	308	2.361	0.202	27.653	0.494	1.246	0.098	15.889	0.866	1.409	878	167	114	219	545	NA	NA	NA	NA	NA	NA	NA	NA	NA
2973	Pf3D7_03_v3:122474:C:T	Pf3D7_03_v3:138390:C:T	C	T	5209	278	2250	2500	459	1,1,1,0	1.246	0.715	2.172	0.438	1.417	0.536	3.748	0.482	0.044	0.658	0.081	para-hom_only	0.706	0.267	1.866	0.482	0.879	0.337	2.292	0.792	0.202	0.658	0.072	para-het_only	2046	33	830	1072	144	1.139	0.43	3.018	0.793	1.374	0.236	8.013	0.724	0.14	1627	31	694	797	136	0.997	0.478	2.077	0.993	1.339	0.411	4.358	0.628	0.075	672	33	291	333	48	5.844	1.018	33.566	0.048	0.0006558	3.244e-09	132.545	0.24	0.463	864	181	435	298	131	NA	NA	NA	NA	NA	NA	NA	NA	NA
2985	Pf3D7_03_v3:122486:A:C	Pf3D7_03_v3:138402:A:C	A	C	5222	265	2398	2137	687	1,1,1,0	0.998	0.576	1.731	0.995	0.75	0.284	1.981	0.562	0.036	0.836	0.07	para-hom_only	1.333	0.505	3.52	0.562	1.331	0.496	3.567	0.57	0.21	0.836	0.059	dosage	2048	31	926	876	246	2.964	1.027	8.554	0.045	0.473	0.035	6.351	0.572	0.177	1636	22	688	724	224	0.71	0.335	1.503	0.37	0.831	0.286	2.411	0.733	0.063	675	30	311	265	99	0.551	0.156	1.943	0.354	0.0001144	9.735e-10	13.445	0.128	0.046	863	182	473	272	118	NA	NA	NA	NA	NA	NA	NA	NA	NA
2991	Pf3D7_03_v3:122492:C:T	Pf3D7_03_v3:138408:C:T	C	T	5232	255	623	2208	2401	1,1,1,0	1.951	0.676	5.628	0.216	2.101	0.724	6.096	0.172	0.257	0.392	0.094	dosage	0.476	0.164	1.38	0.172	0.928	0.546	1.579	0.784	0.038	0.392	0.108	para-het_only	2050	29	230	944	876	2.238	0.184	27.221	0.527	5.103	0.456	57.121	0.186	1.435	1635	23	185	721	729	1.572	0.418	5.906	0.503	1.551	0.41	5.868	0.518	0.395	676	29	79	314	283	3.28	0.267	40.365	0.354	1.201	0.08	18.02	0.895	1.52	871	174	129	229	513	NA	NA	NA	NA	NA	NA	NA	NA	NA
3019	Pf3D7_03_v3:122520:A:G	Pf3D7_03_v3:138436:A:G	A	G	5271	216	2139	2608	524	1,1,1,1	1.17	0.733	1.868	0.51	1.377	0.607	3.122	0.444	0.033	0.68	0.064	para-hom_only	0.726	0.32	1.648	0.444	0.85	0.382	1.891	0.69	0.142	0.68	0.055	para-het_only	2051	28	794	1084	173	0.846	0.296	2.413	0.754	2.552	0.685	9.505	0.162	0.156	1639	19	619	856	164	1.181	0.559	2.494	0.663	1.158	0.343	3.913	0.814	0.092	678	27	275	353	50	5.142	0.925	28.582	0.061	0.0005102	2.995e-09	86.912	0.217	0.291	903	142	451	315	137	1.041	0.464	2.338	0.922	0.127	0.01	1.622	0.112	0.071
3021	Pf3D7_03_v3:122522:C:A	Pf3D7_03_v3:138438:C:A	C	A	5267	220	2128	2602	537	1,1,1,1	1.263	0.793	2.011	0.325	1.244	0.527	2.935	0.618	0.032	0.603	0.071	para-hom_only	0.804	0.341	1.897	0.618	1.016	0.437	2.359	0.971	0.16	0.603	0.067	para-het_only	2051	28	794	1086	171	0.843	0.292	2.433	0.752	2.54	0.677	9.537	0.167	0.163	1639	19	615	860	164	1.223	0.587	2.549	0.591	0.837	0.216	3.25	0.797	0.084	678	27	274	353	51	5.129	0.875	30.054	0.07	0.0005717	2.439e-09	133.989	0.237	0.416	899	146	445	303	151	1.267	0.568	2.826	0.563	0.125	0.011	1.473	0.098	0.076
3033	Pf3D7_03_v3:122534:G:A	Pf3D7_03_v3:138450:G:A	G	A	5275	212	2111	2622	542	1,1,1,1	1.243	0.777	1.987	0.364	1.152	0.514	2.582	0.731	0.033	0.662	0.063	para-hom_only	0.868	0.387	1.945	0.731	1.078	0.491	2.371	0.851	0.137	0.662	0.061	para-het_only	2052	27	791	1086	175	1.12	0.375	3.339	0.839	2.882	0.747	11.119	0.124	0.19	1644	14	613	867	164	1.111	0.534	2.313	0.778	0.764	0.197	2.958	0.697	0.085	679	26	270	358	51	5.156	0.871	30.517	0.071	0.0005289	1.829e-09	152.945	0.24	0.433	900	145	437	311	152	1.19	0.528	2.683	0.675	0.347	0.066	1.825	0.212	0.073
3036	Pf3D7_03_v3:122537:T:C	Pf3D7_03_v3:138453:T:C	T	C	5276	211	2109	2628	539	1,1,1,1	1.25	0.789	1.982	0.342	0.903	0.392	2.077	0.81	0.031	0.543	0.074	para-hom_only	1.108	0.481	2.549	0.81	1.385	0.612	3.136	0.435	0.15	0.543	0.072	dosage	2052	27	790	1084	178	1.25	0.443	3.53	0.673	2.011	0.458	8.831	0.355	0.179	1644	14	613	870	161	1.101	0.54	2.243	0.792	0.771	0.203	2.927	0.702	0.077	679	26	270	357	52	4.988	0.842	29.552	0.077	0.0006444	3.1e-09	133.986	0.24	0.455	901	144	436	317	148	1.166	0.513	2.649	0.714	0.36	0.071	1.836	0.219	0.075
3056	Pf3D7_03_v3:122557:A:G	Pf3D7_03_v3:138473:A:G	A	G	5280	207	3710	1261	309	1,1,1,1	0.95	0.571	1.581	0.845	0.493	0.132	1.842	0.293	0.014	0.572	0.107	para-hom_only	2.027	0.543	7.571	0.293	1.927	0.488	7.606	0.349	0.438	0.572	0.077	dominant	2053	26	1406	537	110	1.157	0.421	3.179	0.777	0.0002747	2.172e-09	34.75	0.171	0.066	1648	10	1140	404	104	0.826	0.364	1.876	0.649	0.665	0.135	3.268	0.615	0.042	680	25	481	154	45	0.911	0.214	3.874	0.9	0.0003125	2.245e-09	43.483	0.182	0.036	899	146	683	166	50	0.999	0.352	2.841	0.999	0.425	0.036	5.01	0.497	0.043
3090	Pf3D7_03_v3:122591:A:G	Pf3D7_03_v3:138507:A:G	A	G	5279	208	2256	2554	469	1,1,1,1	1.07	0.663	1.727	0.781	1.276	0.572	2.848	0.552	0.029	0.832	0.056	para-hom_only	0.784	0.351	1.749	0.552	0.839	0.374	1.883	0.67	0.139	0.832	0.048	dosage	2052	27	889	1026	137	1.181	0.398	3.511	0.764	4.223	1.125	15.852	0.033	0.169	1645	13	645	862	138	1.087	0.538	2.2	0.816	0.527	0.099	2.804	0.453	0.083	679	26	276	353	50	5.1	0.947	27.478	0.058	0.0005705	2.385e-09	136.474	0.237	0.385	903	142	446	313	144	0.632	0.245	1.628	0.342	0.535	0.14	2.045	0.361	0.066
3099	Pf3D7_03_v3:122600:A:G	Pf3D7_03_v3:138516:A:G	A	G	5282	205	1967	2591	724	1,1,1,1	1.212	0.737	1.992	0.449	1.271	0.668	2.418	0.465	0.037	0.68	0.053	para-hom_only	0.787	0.414	1.496	0.465	0.953	0.515	1.766	0.879	0.071	0.68	0.051	para-het_only	2055	24	758	1081	216	0.941	0.308	2.873	0.915	2.246	0.587	8.598	0.237	0.183	1647	11	555	874	218	1.377	0.637	2.979	0.416	1.204	0.392	3.702	0.746	0.102	679	26	244	340	95	3.554	0.623	20.281	0.154	2.558	0.268	24.426	0.414	0.661	901	144	410	296	195	0.903	0.358	2.278	0.829	0.829	0.28	2.45	0.734	0.085
3108	Pf3D7_03_v3:122609:T:C	Pf3D7_03_v3:138525:T:C	T	C	5284	203	4877	371	36	1,1,1,1	1.765	0.885	3.521	0.107	0.0008852	1.717e-06	0.456	0.027	0.018	0.023	0.98	para-hom_only	1129.64	2.191	582500	0.027	1993.67	3.763	1056000	0.018	10.135	0.023	1.141	dominant	2055	24	1945	101	9	0.0003288	2.959e-09	36.526	0.176	0.001	2.736e-09	416.831	0.298	1.096	1649	9	1491	146	12	1.155	0.39	3.422	0.794	0.0005977	2.925e-09	122.107	0.234	0.022	680	25	617	55	8	1.867	0.345	10.091	0.468	0.0009664	2.832e-09	329.697	0.285	0.089	900	145	824	69	7	2.776	0.962	8.012	0.059	0.0009157	4.737e-09	177.017	0.26	0.101
3189	Pf3D7_03_v3:122690:C:T	Pf3D7_03_v3:138606:C:T	C	T	5273	214	4952	275	46	1,1,1,0	1.316	0.449	3.853	0.617	0.001	7.411e-07	1.388	0.061	0.018	0.152	0.513	para-hom_only	985.864	0.72	1349000	0.061	1296.91	0.883	1904000	0.054	13.558	0.152	0.417	dominant	2054	25	1887	140	27	0.468	0.037	5.894	0.557	0.0006423	2.312e-09	178.452	0.25	0.112	1649	9	1563	75	11	0.968	0.199	4.705	0.968	0.0006713	3.561e-09	126.549	0.238	0.008	679	26	644	33	2	3.287	0.546	19.794	0.194	0.003	6.791e-09	1037.31	0.367	0.086	891	154	858	27	6	NA	NA	NA	NA	NA	NA	NA	NA	NA
3205	Pf3D7_03_v3:122706:C:A	Pf3D7_03_v3:138622:C:A	C	A	5265	222	1876	2655	734	1,1,1,1	1.046	0.644	1.698	0.856	0.77	0.354	1.673	0.509	0.041	0.709	0.061	para-hom_only	1.299	0.598	2.826	0.509	1.359	0.659	2.804	0.407	0.116	0.709	0.051	dosage	2052	27	696	1112	244	1.175	0.379	3.639	0.78	1.576	0.328	7.565	0.57	0.226	1647	11	545	885	217	1.267	0.604	2.658	0.532	0.605	0.154	2.374	0.471	0.096	680	25	220	361	99	7.695	0.616	96.114	0.113	9.444	0.615	144.963	0.107	1.518	886	159	415	297	174	0.722	0.313	1.666	0.445	0.219	0.043	1.127	0.069	0.063
3216	Pf3D7_03_v3:122717:C:T	Pf3D7_03_v3:138633:C:T	C	T	5260	227	1843	2637	780	1,1,1,0	1.304	0.694	2.451	0.41	1.68	0.709	3.984	0.239	0.08	0.49	0.089	dosage	0.595	0.251	1.411	0.239	0.776	0.375	1.605	0.494	0.114	0.49	0.076	para-het_only	2053	26	693	1083	277	1.193	0.384	3.708	0.76	1.951	0.489	7.779	0.343	0.216	1646	12	533	894	219	1.366	0.63	2.963	0.43	0.645	0.158	2.637	0.541	0.108	680	25	215	356	109	657.626	0.392	1104000	0.087	1514.46	0.896	2561000	0.053	14.168	881	164	402	304	175	NA	NA	NA	NA	NA	NA	NA	NA	NA
3222	Pf3D7_03_v3:122723:G:A	Pf3D7_03_v3:138639:G:A	G	A	5263	224	1901	2588	774	1,1,1,0	1.358	0.724	2.548	0.341	1.714	0.721	4.071	0.222	0.08	0.452	0.093	dosage	0.584	0.246	1.386	0.222	0.792	0.383	1.637	0.529	0.114	0.452	0.081	para-het_only	2054	25	711	1068	275	1.277	0.403	4.048	0.678	2.048	0.501	8.38	0.318	0.233	1646	12	549	880	217	1.41	0.657	3.028	0.378	0.673	0.167	2.702	0.576	0.104	680	25	229	344	107	852.645	0.384	1892000	0.086	1941.18	0.85	4431000	0.055	15.308	883	162	412	296	175	NA	NA	NA	NA	NA	NA	NA	NA	NA
3232	Pf3D7_03_v3:122733:A:C	Pf3D7_03_v3:138649:A:C	A	C	5264	223	1907	2586	771	1,1,1,1	0.937	0.567	1.548	0.798	1.023	0.517	2.022	0.949	0.042	0.947	0.044	para-hom_only	0.978	0.495	1.933	0.949	0.916	0.489	1.714	0.783	0.079	0.947	0.042	para-het_only	2052	27	710	1064	278	1.273	0.408	3.97	0.677	2.019	0.501	8.137	0.323	0.22	1645	13	543	883	219	1.421	0.664	3.039	0.365	0.67	0.167	2.693	0.573	0.109	680	25	233	340	107	846.372	0.345	2077000	0.09	1892.84	0.766	4679000	0.058	15.682	887	158	421	299	167	0.513	0.209	1.259	0.145	0.493	0.153	1.587	0.236	0.053
3243	Pf3D7_03_v3:122744:T:C	Pf3D7_03_v3:138660:T:C	T	C	5270	217	2306	2349	615	1,1,1,1	1.191	0.731	1.939	0.483	0.856	0.385	1.902	0.703	0.037	0.619	0.068	para-hom_only	1.168	0.526	2.594	0.703	1.39	0.644	3	0.401	0.129	0.619	0.063	dosage	2053	26	923	943	187	1.855	0.663	5.191	0.239	1.345	0.225	8.037	0.745	0.172	1644	14	613	831	200	1.459	0.693	3.071	0.32	0.735	0.182	2.97	0.666	0.092	679	26	291	307	81	3.974	0.723	21.845	0.113	5.909	0.842	41.495	0.074	0.592	894	151	479	268	147	0.466	0.176	1.237	0.125	0.238	0.046	1.244	0.089	0.064
3246	Pf3D7_03_v3:122747:G:A	Pf3D7_03_v3:138663:G:A	G	A	5269	218	2304	2348	617	1,1,1,1	1.229	0.761	1.983	0.399	0.852	0.383	1.893	0.694	0.036	0.527	0.074	para-hom_only	1.174	0.528	2.608	0.694	1.443	0.67	3.104	0.349	0.13	0.527	0.071	dosage	2052	27	922	946	184	1.853	0.668	5.145	0.236	1.379	0.229	8.304	0.725	0.179	1645	13	617	826	202	1.462	0.691	3.094	0.32	0.716	0.178	2.888	0.639	0.096	679	26	291	306	82	3.911	0.735	20.812	0.11	5.763	0.827	40.157	0.077	0.566	893	152	474	270	149	0.579	0.233	1.437	0.239	0.245	0.047	1.263	0.093	0.06
3460	Pf3D7_03_v3:122961:G:A	Pf3D7_03_v3:138877:G:A	G	A	5279	208	4432	738	109	1,1,1,1	1.107	0.606	2.02	0.741	1.298	0.224	7.526	0.771	0.009	0.91	0.101	para-hom_only	0.771	0.133	4.47	0.771	0.853	0.135	5.372	0.865	0.796	0.91	0.083	dosage	2053	26	1805	229	19	0.793	0.159	3.946	0.777	3.583	0.279	45.95	0.327	0.052	1645	13	1291	301	53	1.392	0.641	3.023	0.403	0.0002858	3.149e-09	25.941	0.161	0.037	681	24	547	119	15	0.263	0.022	3.208	0.296	0.000647	3.088e-09	135.598	0.24	0.139	900	145	789	89	22	1.042	0.271	4.004	0.953	0.963	0.076	12.186	0.977	0.045
3525	Pf3D7_03_v3:123026:C:T	Pf3D7_03_v3:138942:C:T	C	T	5269	218	3208	1648	413	1,1,1,1	1.063	0.65	1.738	0.807	1.088	0.476	2.485	0.841	0.024	0.96	0.053	para-hom_only	0.919	0.402	2.099	0.841	0.977	0.414	2.307	0.958	0.153	0.96	0.047	dosage	2051	28	1234	701	116	1.345	0.484	3.734	0.57	0.715	0.056	9.142	0.797	0.113	1643	15	1023	500	120	0.778	0.352	1.718	0.534	0.964	0.264	3.518	0.955	0.05	681	24	375	230	76	0.265	0.048	1.446	0.125	0.0001707	1.513e-09	19.254	0.144	0.054	894	151	576	217	101	2.008	0.816	4.943	0.129	1.786	0.531	6.01	0.349	0.094
3528	Pf3D7_03_v3:123029:T:C	Pf3D7_03_v3:138945:T:C	T	C	5272	215	5095	144	33	1,0,1,0	0.000339	7.467e-08	1.539	0.063	1.529	0.127	18.427	0.738	-0.033	0.168	0.613	para-het_only	0.654	0.054	7.878	0.738	0.0002216	3.356e-08	1.464	0.061	1.646	0.168	0.682	para-hom_only	2051	28	2014	28	9	NA	NA	NA	NA	NA	NA	NA	NA	NA	1643	15	1568	61	14	0.0002142	1.995e-09	22.996	0.153	2.066	0.163	26.175	0.575	-0.097	681	24	654	20	7	0.0004765	2.245e-09	101.134	0.222	0.0009591	3.214e-09	286.246	0.28	0.866	897	148	859	35	3	NA	NA	NA	NA	NA	NA	NA	NA	NA
3539	Pf3D7_03_v3:123040:G:A	Pf3D7_03_v3:138956:G:A	G	A	5257	230	4978	256	23	1,1,0,0	1.904	0.488	7.431	0.354	0.001	1.237e-07	9.691	0.142	0.051	0.216	0.475	para-hom_only	913.381	0.103	8085000	0.142	1739.38	0.181	16680000	0.111	21.45	0.216	0.472	dominant	2051	28	1867	166	18	2.124	0.54	8.362	0.281	0.0007839	2.596e-09	236.77	0.267	0.086	1642	16	1602	39	1	NA	NA	NA	NA	NA	NA	NA	NA	NA	681	24	647	31	3	0.0003215	1.654e-09	62.486	0.195	0.001	2.542e-09	613.667	0.317	1.107	883	162	862	20	1	NA	NA	NA	NA	NA	NA	NA	NA	NA
3549	Pf3D7_03_v3:123050:T:C	Pf3D7_03_v3:138966:T:C	T	C	5249	238	1282	2427	1540	1,1,1,0	1.739	0.853	3.545	0.128	1.023	0.433	2.416	0.959	0.088	0.201	0.179	para-het_only	0.978	0.414	2.308	0.959	1.7	0.798	3.621	0.169	0.104	0.201	0.208	para-hom_only	2050	29	588	964	498	0.6	0.163	2.204	0.442	1.697	0.52	5.541	0.381	0.21	1640	18	308	851	481	2.793	0.925	8.431	0.068	0.637	0.145	2.803	0.551	0.281	680	25	142	312	226	1.362	0.325	5.713	0.673	0.143	0.009	2.262	0.167	0.377	879	166	244	300	335	NA	NA	NA	NA	NA	NA	NA	NA	NA
3555	Pf3D7_03_v3:123056:T:A	Pf3D7_03_v3:138972:T:A	T	A	5242	245	1247	2418	1577	1,1,1,0	1.625	0.802	3.294	0.178	0.865	0.365	2.046	0.741	0.095	0.146	0.233	para-het_only	1.157	0.489	2.738	0.741	1.879	0.921	3.836	0.083	0.098	0.146	0.266	para-hom_only	2051	28	564	953	534	0.721	0.204	2.548	0.612	1.288	0.363	4.571	0.695	0.235	1638	20	290	856	492	2.496	0.844	7.381	0.098	0.757	0.193	2.976	0.69	0.269	680	25	145	311	224	1.418	0.333	6.036	0.636	0.148	0.01	2.312	0.173	0.404	873	172	248	298	327	NA	NA	NA	NA	NA	NA	NA	NA	NA
3561	Pf3D7_03_v3:123062:A:T	Pf3D7_03_v3:138978:A:T	A	T	4541	946	3894	597	50	0,1,1,0	0.424	0.136	1.322	0.139	0.0005332	8.805e-08	3.229	0.09	-0.006	0.079	0.878	para-hom_only	1875.38	0.31	11360000	0.09	795.366	0.122	5199000	0.136	19.748	0.079	0.764	dominant	1909	170	1616	260	33	0.319	0.026	3.865	0.369	0.000673	3.086e-09	146.765	0.244	0.007	1496	162	1249	231	16	0.457	0.127	1.64	0.23	0.00042	1.838e-09	95.995	0.217	-0.017	517	188	472	45	0	NA	NA	NA	NA	NA	NA	NA	NA	NA	619	426	557	61	1	NA	NA	NA	NA	NA	NA	NA	NA	NA
3739	Pf3D7_03_v3:123240:A:T	Pf3D7_03_v3:139156:A:T	A	T	4911	576	3863	756	292	1,1,1,0	0.338	0.108	1.057	0.062	0.265	0.046	1.528	0.137	0.022	0.065	1.062	dosage	3.77	0.654	21.725	0.137	1.275	0.164	9.891	0.816	0.776	0.065	0.863	para-het_only	1971	108	1585	262	124	0.236	0.018	3.015	0.266	0.502	0.041	6.169	0.591	0.077	1561	97	1202	239	120	0.405	0.113	1.46	0.167	0.186	0.015	2.255	0.186	0.037	579	126	482	73	24	0.0001892	1.587e-09	22.556	0.151	0.0003634	1.77e-09	74.612	0.204	-0.265	800	245	594	182	24	NA	NA	NA	NA	NA	NA	NA	NA	NA
3765	Pf3D7_03_v3:123266:G:A	Pf3D7_03_v3:139182:G:A	G	A	5288	199	5044	232	12	1,1,0,0	0.374	0.03	4.694	0.446	0.002	1.626e-07	24.03	0.194	0.177	0.331	0.655	para-hom_only	505.822	0.042	6148000	0.194	188.94	0.012	2992000	0.288	22.851	0.331	0.561	dominant	2055	24	1940	114	1	0.0002083	1.455e-09	29.822	0.162	0.004	6.51e-09	3052.85	0.43	-0.16	1642	16	1600	39	3	NA	NA	NA	NA	NA	NA	NA	NA	NA	680	25	611	65	4	0.53	0.04	7.083	0.632	0.001	1.919e-09	528.827	0.304	0.371	911	134	893	14	4	NA	NA	NA	NA	NA	NA	NA	NA	NA
3776	Pf3D7_03_v3:123277:T:A	Pf3D7_03_v3:139193:T:A	T	A	5292	195	4311	914	67	1,1,1,1	1.655	0.977	2.803	0.061	0.0006199	1.285e-06	0.299	0.019	0.02	0.01	1.363	para-hom_only	1613.12	3.345	778000	0.019	2669.51	5.479	1301000	0.012	9.917	0.01	1.783	dominant	2055	24	1672	365	18	0.427	0.082	2.216	0.311	0.0009585	3.996e-09	229.926	0.271	0.101	1643	15	1288	325	30	2.07	1.015	4.219	0.045	0.0004009	2.605e-09	61.7	0.199	0.039	680	25	564	109	7	3.714	1.087	12.69	0.036	0.0009506	1.965e-09	459.912	0.297	0.161	914	131	787	115	12	0.747	0.205	2.716	0.657	0.0004259	2.365e-09	76.671	0.209	0.113
3791	Pf3D7_03_v3:123292:T:G	Pf3D7_03_v3:139208:T:G	T	G	5293	194	3390	1583	320	1,1,1,1	1.395	0.885	2.197	0.152	0.897	0.285	2.823	0.852	0.022	0.327	0.126	para-het_only	1.115	0.354	3.51	0.852	1.555	0.486	4.971	0.456	0.32	0.327	0.138	dosage	2054	25	1348	620	86	1.963	0.756	5.096	0.166	0.0003552	2.178e-09	57.926	0.195	0.083	1645	13	991	535	119	1.742	0.861	3.524	0.123	1.279	0.342	4.784	0.714	0.057	679	26	408	214	57	1.033	0.286	3.73	0.96	0.651	0.051	8.354	0.742	0.15	915	130	643	214	58	0.819	0.318	2.111	0.679	0.0001896	2.458e-09	14.625	0.135	-0.035
3793	Pf3D7_03_v3:123294:C:T	Pf3D7_03_v3:139210:C:T	C	T	5293	194	4257	947	89	1,1,1,1	2.407	1.511	3.833	0.0002167	0.0005671	1.323e-06	0.243	0.016	0.004	5.488e-05	68.63	independent	1763.26	4.113	756000	0.016	4243.69	9.747	1848000	0.007	9.558	5.488e-05	168.522	dominant	2055	24	1657	369	29	1.095	0.343	3.499	0.878	0.0006659	3.649e-09	121.52	0.237	0.008	1644	14	1273	341	30	3.489	1.804	6.745	0.000203	0.0004691	2.859e-09	76.961	0.211	0.012	679	26	548	116	15	3.406	1.017	11.405	0.047	0.0008231	3.456e-09	196.046	0.261	0.087	915	130	779	121	15	1.36	0.471	3.925	0.57	0.0004721	2.907e-09	76.682	0.211	-0.019
3794	Pf3D7_03_v3:123295:T:A	Pf3D7_03_v3:139211:T:A	T	A	5295	192	3377	1582	336	1,1,1,1	1.29	0.815	2.04	0.277	0.739	0.259	2.106	0.571	0.024	0.406	0.101	para-hom_only	1.354	0.475	3.862	0.571	1.746	0.605	5.043	0.303	0.262	0.406	0.102	dosage	2055	24	1349	622	84	1.561	0.611	3.988	0.352	0.000362	2.691e-09	48.695	0.188	0.061	1645	13	981	544	120	1.714	0.855	3.437	0.129	1.267	0.336	4.774	0.727	0.066	679	26	407	211	61	1.041	0.283	3.833	0.952	0.586	0.044	7.794	0.685	0.154	916	129	640	205	71	0.679	0.243	1.897	0.46	0.25	0.022	2.874	0.266	0.057
3825	Pf3D7_03_v3:123326:A:C	Pf3D7_03_v3:139242:A:C	A	C	5288	199	4915	359	14	1,1,1,0	0.293	0.05	1.718	0.174	0.002	1.009e-06	2.663	0.089	-6.982e-05	0.093	1.126	dosage	609.963	0.376	990800	0.089	178.71	0.089	357700	0.181	14.227	0.093	0.861	dominant	2052	27	1888	162	2	0.0001727	1.217e-09	24.508	0.152	0.003	5.071e-09	1815.6	0.393	0.319	1647	11	1551	92	4	0.279	0.023	3.373	0.315	0.001	5.481e-09	309.513	0.293	-0.066	680	25	600	76	4	0.438	0.034	5.708	0.528	0.001	3.183e-09	405.36	0.299	0.06	909	136	876	29	4	NA	NA	NA	NA	NA	NA	NA	NA	NA
3831	Pf3D7_03_v3:123332:A:G	Pf3D7_03_v3:139248:A:G	A	G	5285	202	4914	356	15	1,1,1,0	0.294	0.05	1.736	0.177	0.002	1.018e-06	2.777	0.091	0.003	0.096	1.107	dosage	594.841	0.36	982600	0.091	175.098	0.086	356100	0.184	14.289	0.096	0.848	dominant	2053	26	1892	159	2	0.0001952	1.687e-09	22.582	0.151	0.003	5.221e-09	1912.82	0.397	0.176	1647	11	1552	92	3	0.276	0.021	3.564	0.324	0.001	3.491e-09	529.015	0.315	-0.148	679	26	598	75	6	0.441	0.035	5.485	0.524	0.001	5.067e-09	282.609	0.286	0.142	906	139	872	30	4	NA	NA	NA	NA	NA	NA	NA	NA	NA
3833	Pf3D7_03_v3:123334:C:T	Pf3D7_03_v3:139250:C:T	C	T	5284	203	4920	350	14	1,1,1,0	0.297	0.053	1.665	0.167	0.002	9.926e-07	3.128	0.097	-0.048	0.094	1.128	dosage	567.506	0.32	1007000	0.097	168.513	0.076	372800	0.192	14.619	0.094	0.871	dominant	2052	27	1894	156	2	0.0002127	2.401e-09	18.844	0.146	0.003	5.002e-09	1704.18	0.389	0.793	1647	11	1556	89	2	0.293	0.026	3.278	0.319	0.002	3.603e-09	754.062	0.335	-0.334	679	26	598	75	6	0.43	0.035	5.359	0.512	0.001	3.456e-09	305.19	0.284	0.013	906	139	872	30	4	NA	NA	NA	NA	NA	NA	NA	NA	NA
3848	Pf3D7_03_v3:123349:C:T	Pf3D7_03_v3:139265:C:T	C	T	5282	205	4899	334	49	1,0,1,1	0.384	0.101	1.463	0.161	0.0006424	6.121e-07	0.674	0.038	0.027	0.045	1.258	para-hom_only	1556.65	1.483	1634000	0.038	597.153	0.508	701500	0.076	12.568	0.045	0.982	dominant	2053	26	1967	74	12	NA	NA	NA	NA	NA	NA	NA	NA	NA	1647	11	1490	136	21	0.505	0.101	2.532	0.406	0.0005284	4.289e-09	65.104	0.207	0.079	679	26	619	54	6	0.0002305	1.742e-09	30.486	0.164	0.0008719	2.355e-09	322.782	0.281	-0.804	903	142	823	70	10	0.28	0.024	3.246	0.309	0.0007016	5.804e-09	84.8	0.224	0.107
3869	Pf3D7_03_v3:123370:A:G	Pf3D7_03_v3:139286:A:G	A	G	5296	191	4954	326	16	1,1,1,0	0.406	0.096	1.706	0.218	0.002	1.013e-06	2.699	0.09	0.059	0.116	0.821	para-hom_only	604.719	0.37	987100	0.09	245.234	0.135	446000	0.151	14.187	0.116	0.662	dominant	2053	26	1911	139	3	0.449	0.036	5.64	0.535	0.002	4.069e-09	1191.38	0.364	0.174	1648	10	1565	80	3	0.33	0.029	3.807	0.374	0.002	4.946e-09	498.978	0.318	0.273	679	26	600	74	5	0.456	0.038	5.505	0.536	0.001	4.443e-09	388.337	0.302	0.083	916	129	878	33	5	NA	NA	NA	NA	NA	NA	NA	NA	NA
3884	Pf3D7_03_v3:123385:A:T	Pf3D7_03_v3:139301:A:T	A	T	5296	191	4353	851	92	1,1,1,1	2.224	1.381	3.583	0.001	0.45	0.042	4.804	0.508	0.024	0.003	7.918	para-het_only	2.223	0.208	23.75	0.508	4.945	0.459	53.319	0.188	1.437	0.003	15.832	dosage	2053	26	1722	308	23	1.872	0.634	5.532	0.256	0.0007801	3.012e-09	202.083	0.26	0.032	1648	10	1292	322	34	3.093	1.55	6.172	0.001	1.156	0.093	14.334	0.91	0.053	679	26	561	109	9	1.56	0.395	6.154	0.525	0.0009116	3.423e-09	242.762	0.272	0.037	916	129	778	112	26	1.562	0.551	4.43	0.402	0.0002929	1.375e-09	62.378	0.194	0.105
3912	Pf3D7_03_v3:123413:T:C	Pf3D7_03_v3:139329:T:C	T	C	5292	195	5010	277	5	1,1,0,0	0.355	0.028	4.459	0.423	0.004	2.494e-07	54.14	0.252	-0.042	0.374	0.645	para-hom_only	272.143	0.018	4010000	0.252	96.731	0.005	2011000	0.367	24.022	0.374	0.563	dominant	2053	26	1924	129	0	0.0002306	1.923e-09	27.657	0.16	0.012	7.016e-09	20257.2	0.545	-1.112	1645	13	1586	59	0	NA	NA	NA	NA	NA	NA	NA	NA	NA	680	25	612	65	3	0.509	0.038	6.795	0.61	0.002	4.153e-09	688.391	0.333	-0.036	914	131	888	24	2	NA	NA	NA	NA	NA	NA	NA	NA	NA
3914	Pf3D7_03_v3:123415:G:A	Pf3D7_03_v3:139331:G:A	G	A	5289	198	5015	269	5	1,1,0,0	0.375	0.031	4.532	0.44	0.003	2.324e-07	51.611	0.248	0.063	0.384	0.626	para-hom_only	288.768	0.019	4304000	0.248	108.21	0.005	2164000	0.354	23.974	0.384	0.546	dominant	2053	26	1931	122	0	0.0002307	2.146e-09	24.814	0.157	0.013	6.855e-09	23728.1	0.554	-0.477	1645	13	1585	60	0	NA	NA	NA	NA	NA	NA	NA	NA	NA	680	25	614	63	3	0.535	0.042	6.865	0.631	0.001	3.497e-09	535.642	0.316	0.136	911	134	885	24	2	NA	NA	NA	NA	NA	NA	NA	NA	NA
3927	Pf3D7_03_v3:123428:G:A	Pf3D7_03_v3:139344:G:A	G	A	5300	187	5040	255	5	1,1,0,0	0.395	0.034	4.65	0.46	0.004	3.186e-07	57.694	0.261	0.025	0.406	0.607	para-hom_only	233.231	0.017	3138000	0.261	92.132	0.005	1682000	0.366	23.503	0.406	0.532	dominant	2053	26	1932	121	0	0.0001914	1.326e-09	27.628	0.158	0.012	5.443e-09	25036.3	0.55	-0.128	1645	13	1592	53	0	NA	NA	NA	NA	NA	NA	NA	NA	NA	680	25	615	62	3	0.556	0.045	6.921	0.649	0.002	7.532e-09	588.57	0.335	0.05	922	123	901	19	2	NA	NA	NA	NA	NA	NA	NA	NA	NA
3974	Pf3D7_03_v3:123475:A:T	Pf3D7_03_v3:139391:A:T	A	T	5320	167	5047	266	7	1,1,0,0	0.508	0.085	3.044	0.458	0.004	3.3e-07	52.742	0.256	0.097	0.405	0.506	para-hom_only	239.696	0.019	3030000	0.256	121.746	0.008	1751000	0.326	23.123	0.405	0.44	dominant	2056	23	1934	122	0	0.514	0.039	6.74	0.612	0.016	1.393e-08	18865.1	0.563	0.255	1645	13	1587	58	0	NA	NA	NA	NA	NA	NA	NA	NA	NA	680	25	610	66	4	0.503	0.042	6.09	0.589	0.001	3.595e-09	491.628	0.311	0.146	939	106	916	20	3	NA	NA	NA	NA	NA	NA	NA	NA	NA
3983	Pf3D7_03_v3:123484:T:G	Pf3D7_03_v3:139400:T:G	T	G	5317	170	4924	363	30	1,1,1,1	0.339	0.083	1.393	0.134	0.0009404	1.793e-06	0.493	0.029	0.012	0.031	1.756	dosage	1063.38	2.027	557800	0.029	360.608	0.592	219800	0.072	10.197	0.031	1.292	dominant	2056	23	1912	136	8	0.0001857	1.17e-09	29.483	0.16	0.001	4.993e-09	412.603	0.307	-0.088	1645	13	1521	113	11	0.22	0.018	2.669	0.234	0.000689	4.178e-09	113.64	0.235	0.135	680	25	596	79	5	0.436	0.037	5.082	0.508	0.001	2.866e-09	514.508	0.31	-0.007	936	109	895	35	6	0.547	0.048	6.287	0.628	0.0006664	2.207e-09	201.22	0.256	0.012
4001	Pf3D7_03_v3:123502:T:C	Pf3D7_03_v3:139418:T:C	T	C	5313	174	5042	264	7	1,1,0,0	0.378	0.034	4.148	0.426	0.004	2.554e-07	53.039	0.251	-0.079	0.373	0.628	para-hom_only	271.711	0.019	3916000	0.251	102.623	0.005	2049000	0.359	23.948	0.373	0.548	dominant	2056	23	1935	121	0	0.0001972	1.425e-09	27.304	0.158	0.014	9.397e-09	19815.4	0.553	0.742	1645	13	1586	59	0	NA	NA	NA	NA	NA	NA	NA	NA	NA	679	26	609	66	4	0.525	0.045	6.065	0.606	0.001	2.403e-09	451.319	0.3	-0.177	933	112	912	18	3	NA	NA	NA	NA	NA	NA	NA	NA	NA
4035	Pf3D7_03_v3:123536:G:A	Pf3D7_03_v3:139452:G:A	G	A	5317	170	2919	1774	624	1,1,1,1	0.851	0.532	1.361	0.5	0.784	0.343	1.791	0.564	0.013	0.706	0.065	para-hom_only	1.276	0.558	2.914	0.564	1.085	0.444	2.654	0.858	0.164	0.706	0.058	dosage	2057	22	1098	745	214	1.004	0.37	2.721	0.994	0.822	0.146	4.62	0.824	0.093	1646	12	932	548	166	0.759	0.367	1.571	0.458	0.139	0.012	1.631	0.116	0.037	680	25	341	232	107	1.502	0.453	4.977	0.506	0.0001922	1.557e-09	23.731	0.153	0.14	934	111	548	249	137	0.561	0.198	1.588	0.276	1.042	0.371	2.931	0.937	0.051
4037	Pf3D7_03_v3:123538:G:C	Pf3D7_03_v3:139454:G:C	G	C	5319	168	2925	1769	625	1,1,1,1	0.82	0.515	1.305	0.403	0.606	0.253	1.454	0.262	0.016	0.424	0.098	para-hom_only	1.65	0.688	3.956	0.262	1.353	0.535	3.421	0.523	0.184	0.424	0.079	dosage	2057	22	1094	748	215	0.996	0.368	2.698	0.993	0.81	0.148	4.426	0.807	0.09	1647	11	933	548	166	0.759	0.367	1.569	0.456	0.139	0.012	1.565	0.11	0.036	680	25	346	226	108	1.094	0.322	3.722	0.886	0.00017	1.632e-09	17.714	0.141	0.145	935	110	552	247	136	0.653	0.248	1.72	0.388	0.766	0.243	2.414	0.649	0.061
4067	Pf3D7_03_v3:123568:G:A	Pf3D7_03_v3:139484:G:A	G	A	5313	174	2791	1872	650	1,1,1,1	0.79	0.499	1.251	0.315	0.527	0.221	1.256	0.148	0.016	0.258	0.141	para-hom_only	1.897	0.796	4.52	0.148	1.499	0.599	3.749	0.387	0.18	0.258	0.106	dominant	2057	22	1039	795	223	1.037	0.412	2.609	0.938	0.286	0.024	3.399	0.322	0.101	1648	10	906	567	175	0.637	0.296	1.37	0.249	0.334	0.067	1.657	0.18	0.039	679	26	309	251	119	0.864	0.254	2.936	0.814	0.0001436	1.5e-09	13.741	0.13	0.168	929	116	537	259	133	0.765	0.305	1.918	0.568	0.809	0.255	2.57	0.72	0.062
4094	Pf3D7_03_v3:123595:A:T	Pf3D7_03_v3:139511:A:T	A	T	5309	178	2780	1868	661	1,1,1,1	0.97	0.624	1.508	0.893	0.349	0.121	1.004	0.051	0.019	0.146	0.251	para-hom_only	2.866	0.996	8.245	0.051	2.781	0.946	8.178	0.063	0.271	0.146	0.141	dominant	2056	23	1045	792	219	1.317	0.504	3.442	0.574	0.324	0.026	3.98	0.379	0.125	1647	11	892	574	181	0.794	0.388	1.623	0.527	0.127	0.011	1.476	0.099	0.054	680	25	319	241	120	0.92	0.272	3.11	0.894	0.0001418	1.748e-09	11.507	0.124	0.071	926	119	524	261	141	1.032	0.447	2.382	0.942	0.555	0.145	2.132	0.391	0.061
4100	Pf3D7_03_v3:123601:C:A	Pf3D7_03_v3:139517:C:A	C	A	5309	178	2883	1787	639	1,1,1,1	0.893	0.564	1.413	0.627	0.516	0.198	1.345	0.176	0.016	0.382	0.113	para-hom_only	1.937	0.744	5.048	0.176	1.729	0.634	4.718	0.285	0.223	0.382	0.078	dominant	2056	23	1079	758	219	1.432	0.549	3.736	0.463	0.344	0.029	4.13	0.4	0.113	1648	10	933	549	166	0.655	0.31	1.383	0.267	0.134	0.011	1.582	0.111	0.037	680	25	332	231	117	1.007	0.297	3.416	0.991	0.0001617	1.843e-09	14.186	0.133	0.051	925	120	539	249	137	0.851	0.341	2.124	0.729	0.832	0.26	2.659	0.756	0.055
4103	Pf3D7_03_v3:123604:C:T	Pf3D7_03_v3:139520:C:T	C	T	5309	178	3119	1671	519	1,1,1,1	0.879	0.548	1.408	0.591	0.612	0.231	1.625	0.324	0.017	0.567	0.086	para-hom_only	1.634	0.616	4.336	0.324	1.436	0.516	3.995	0.489	0.231	0.567	0.067	dosage	2055	24	1164	711	180	1.308	0.5	3.418	0.584	0.398	0.032	4.935	0.473	0.103	1648	10	1018	500	130	0.671	0.307	1.466	0.316	0.168	0.013	2.214	0.175	0.039	680	25	371	222	87	0.789	0.218	2.857	0.718	0.0002338	3.834e-09	14.262	0.137	0.114	926	119	566	238	122	0.928	0.368	2.343	0.875	0.988	0.303	3.22	0.984	0.059
4115	Pf3D7_03_v3:123616:C:T	Pf3D7_03_v3:139532:C:T	C	T	5314	173	3075	1697	542	1,1,1,1	0.802	0.498	1.294	0.366	0.608	0.232	1.594	0.312	0.02	0.454	0.1	para-hom_only	1.644	0.627	4.306	0.312	1.319	0.484	3.591	0.588	0.222	0.454	0.082	para-het_only	2056	23	1163	715	178	1.012	0.388	2.638	0.981	0.359	0.027	4.685	0.434	0.105	1647	11	983	517	147	0.602	0.267	1.355	0.22	0.000103	1.337e-09	7.94	0.11	0.056	680	25	367	227	86	0.546	0.134	2.218	0.397	0.318	0.023	4.45	0.394	0.14	931	114	562	238	131	1.076	0.443	2.617	0.871	0.91	0.287	2.891	0.873	0.066
4118	Pf3D7_03_v3:123619:T:C	Pf3D7_03_v3:139535:T:C	T	C	5318	169	5099	214	5	1,1,0,0	0.626	0.107	3.676	0.604	0.003	2.913e-07	35.229	0.226	0.045	0.423	0.473	para-hom_only	312.165	0.028	3433000	0.226	195.374	0.015	2493000	0.274	22.495	0.423	0.411	dominant	2056	23	1951	104	1	0.63	0.053	7.501	0.714	0.004	7.063e-09	2773.83	0.426	0.095	1649	9	1606	43	0	NA	NA	NA	NA	NA	NA	NA	NA	NA	680	25	622	56	2	0.622	0.05	7.814	0.713	0.002	5.446e-09	1022.5	0.361	0.087	933	112	920	11	2	NA	NA	NA	NA	NA	NA	NA	NA	NA
4125	Pf3D7_03_v3:123626:C:T	Pf3D7_03_v3:139542:C:T	C	T	5319	168	4005	1087	227	1,1,1,1	0.467	0.233	0.935	0.032	0.372	0.034	4.115	0.42	0.012	0.075	0.86	dosage	2.69	0.243	29.78	0.42	1.255	0.105	15.059	0.858	1.493	0.075	0.847	para-het_only	2055	24	1614	388	53	0.412	0.082	2.062	0.281	1.129	0.085	14.94	0.927	0.066	1649	9	1171	389	89	0.44	0.164	1.18	0.103	0.0001634	1.951e-09	13.678	0.132	0.022	680	25	499	149	32	1.013	0.243	4.217	0.986	0.0004406	3.348e-09	57.978	0.199	0.06	935	110	721	161	53	0.095	0.008	1.098	0.059	0.0001599	1.76e-09	14.518	0.133	-0.029
4149	Pf3D7_03_v3:123650:T:C	Pf3D7_03_v3:139566:T:C	T	C	5320	167	5113	203	4	1,0,0,0	0.639	0.053	7.772	0.725	0.004	6.929e-09	1907.1	0.403	0.135	0.666	0.496	para-hom_only	275.099	0.0005244	144300000	0.403	175.823	0.0002754	112200000	0.448	45.019	0.666	0.457	dominant	2056	23	1961	95	0	NA	NA	NA	NA	NA	NA	NA	NA	NA	1649	9	1607	41	1	NA	NA	NA	NA	NA	NA	NA	NA	NA	679	26	623	55	1	0.639	0.053	7.772	0.725	0.004	6.929e-09	1907.1	0.403	0.135	936	109	922	12	2	NA	NA	NA	NA	NA	NA	NA	NA	NA
4175	Pf3D7_03_v3:123676:A:G	Pf3D7_03_v3:139592:A:G	A	G	5311	176	4629	624	58	1,1,1,1	0.262	0.08	0.863	0.028	1.588	0.275	9.166	0.605	0.009	0.076	0.621	para-het_only	0.63	0.109	3.634	0.605	0.165	0.02	1.352	0.093	0.791	0.076	0.988	dosage	2053	26	1821	220	12	0.0001286	1.092e-09	15.142	0.133	5.219	0.392	69.548	0.211	0.037	1646	12	1413	208	25	0.317	0.064	1.57	0.159	1.031	0.086	12.299	0.981	0.025	679	26	567	104	8	0.288	0.021	3.956	0.352	0.0008095	3.337e-09	196.336	0.26	0.15	933	112	828	92	13	0.195	0.016	2.345	0.198	0.0004561	3.226e-09	64.477	0.204	0.274
4190	Pf3D7_03_v3:123691:T:G	Pf3D7_03_v3:139607:T:G	T	G	5308	179	4060	1069	179	1,1,1,1	0.499	0.258	0.964	0.039	0.505	0.09	2.824	0.437	0.017	0.095	0.572	dosage	1.979	0.354	11.062	0.437	0.988	0.162	6.012	0.989	0.753	0.095	0.587	para-het_only	2053	26	1636	379	38	0.755	0.197	2.896	0.682	1.726	0.141	21.168	0.67	0.076	1648	10	1211	362	75	0.506	0.186	1.373	0.181	0.318	0.027	3.779	0.364	0.04	678	27	491	158	29	0.174	0.015	2.021	0.162	0.0003508	2.297e-09	53.56	0.191	-0.223	929	116	722	170	37	0.456	0.123	1.69	0.24	0.000263	2.881e-09	24.012	0.157	0.083
4229	Pf3D7_03_v3:123730:T:G	Pf3D7_03_v3:139646:T:G	T	G	5311	176	3895	1215	201	1,1,1,1	1.29	0.773	2.151	0.329	0.888	0.266	2.96	0.846	0.023	0.587	0.094	para-hom_only	1.126	0.338	3.756	0.846	1.453	0.421	5.012	0.554	0.354	0.587	0.091	dosage	2052	27	1496	500	56	1.444	0.518	4.027	0.482	1.32	0.101	17.241	0.832	0.093	1647	11	1212	367	68	0.633	0.258	1.555	0.318	0.362	0.03	4.401	0.425	0.046	680	25	463	184	33	0.139	0.011	1.813	0.132	0.0003014	2.17e-09	41.856	0.18	0.059	932	113	724	164	44	2.812	1.235	6.4	0.014	1.663	0.319	8.676	0.546	0.07
4232	Pf3D7_03_v3:123733:G:A	Pf3D7_03_v3:139649:G:A	G	A	5309	178	3915	1196	198	1,1,1,1	1.328	0.792	2.226	0.283	0.889	0.264	2.994	0.849	0.021	0.531	0.1	para-hom_only	1.125	0.334	3.789	0.849	1.493	0.425	5.248	0.532	0.363	0.531	0.101	dosage	2053	26	1504	493	56	1.473	0.537	4.041	0.451	1.316	0.097	17.891	0.837	0.069	1645	13	1223	357	65	0.665	0.264	1.678	0.387	0.386	0.032	4.616	0.452	0.037	680	25	461	186	33	0.142	0.012	1.644	0.118	0.0003169	2.728e-09	36.817	0.176	0.053	931	114	727	160	44	2.916	1.26	6.752	0.012	1.67	0.313	8.907	0.548	0.071
4236	Pf3D7_03_v3:123737:C:A	Pf3D7_03_v3:139653:C:A	C	A	5307	180	448	913	3946	1,1,1,1	1.513	0.761	3.008	0.237	0.261	0.131	0.518	0.0001268	0.095	2.287e-13	27420000000	para-hom_only	3.838	1.929	7.634	0.0001268	5.807	3.667	9.195	6.306e-14	0.028	2.287e-13	42570000000	dosage	2053	26	255	515	1283	3.056	0.588	15.884	0.184	0.829	0.154	4.463	0.827	0.594	1645	13	135	245	1265	1.058	0.429	2.608	0.903	0.167	0.066	0.421	0.0001533	0.138	680	25	28	69	583	3.16	0.237	42.161	0.384	0.425	0.033	5.493	0.512	1.512	929	116	30	84	815	2.37	0.411	13.656	0.334	0.358	0.067	1.92	0.23	0.678
4291	Pf3D7_03_v3:123792:G:T	Pf3D7_03_v3:139708:G:T	G	T	5305	182	4827	385	93	1,1,1,1	1.035	0.362	2.959	0.948	0.386	0.036	4.132	0.432	0.0003947	0.732	0.179	para-hom_only	2.588	0.242	27.665	0.432	2.679	0.201	35.75	0.456	1.461	0.732	0.162	dominant	2054	25	1775	239	40	0.253	0.021	2.985	0.275	0.0005443	4.19e-09	70.712	0.211	0.088	1642	16	1548	63	31	0.433	0.037	5.091	0.505	0.91	0.073	11.344	0.941	-0.006	679	26	629	38	12	0.0003107	1.82e-09	53.049	0.189	0.000861	5.408e-09	137.087	0.248	0.217	930	115	875	45	10	2.178	0.58	8.178	0.249	0.0005842	3.381e-09	100.935	0.226	0.024
4292	Pf3D7_03_v3:123793:G:T	Pf3D7_03_v3:139709:G:T	G	T	5303	184	4824	387	92	1,1,1,1	1.022	0.354	2.948	0.968	0.423	0.041	4.366	0.47	0.003	0.77	0.174	para-hom_only	2.364	0.229	24.401	0.47	2.417	0.187	31.215	0.499	1.415	0.77	0.159	dominant	2054	25	1774	241	39	0.244	0.02	2.924	0.266	0.0004881	2.909e-09	81.879	0.214	0.107	1642	16	1549	62	31	0.455	0.039	5.341	0.531	0.94	0.08	11.117	0.961	0.007	679	26	628	39	12	0.0002652	1.553e-09	45.295	0.18	0.0006298	2.18e-09	181.979	0.251	-0.633	928	117	873	45	10	2.15	0.563	8.208	0.263	0.0005374	1.985e-09	145.51	0.238	0.07
4298	Pf3D7_03_v3:123799:T:C	Pf3D7_03_v3:139715:T:C	T	C	5300	187	4498	749	53	1,1,1,1	0.781	0.389	1.566	0.486	0.0006008	1.277e-06	0.283	0.018	0.02	0.05	0.864	para-hom_only	1664.57	3.538	783200	0.018	1299.77	2.689	628300	0.023	9.838	0.05	0.569	dominant	2055	24	1769	275	11	1.574	0.487	5.085	0.449	0.0009805	2.326e-09	413.331	0.294	0.056	1639	19	1379	245	15	0.649	0.212	1.99	0.45	0.0004927	2.733e-09	88.818	0.217	0.144	679	26	541	125	13	0.246	0.02	3.038	0.274	0.000598	2.62e-09	136.529	0.238	0.074	927	118	809	104	14	0.488	0.097	2.461	0.384	0.000471	3.15e-09	70.445	0.208	-0.013
4302	Pf3D7_03_v3:123803:T:A	Pf3D7_03_v3:139719:T:A	T	A	5290	197	3979	1225	86	1,1,1,1	0.69	0.392	1.216	0.2	0.45	0.041	4.986	0.515	0.011	0.365	0.213	para-hom_only	2.224	0.201	24.658	0.515	1.535	0.132	17.862	0.732	1.495	0.365	0.188	dominant	2053	26	1538	497	18	1.042	0.362	3.001	0.939	0.0008699	4.444e-09	170.273	0.257	0.029	1638	20	1254	361	23	0.695	0.286	1.688	0.422	1.14	0.087	14.851	0.92	0.028	678	27	430	222	26	0.321	0.062	1.662	0.176	0.0003768	2.778e-09	51.117	0.191	0.157	921	124	757	145	19	0.59	0.159	2.184	0.429	0.0003763	2.372e-09	59.694	0.197	0.019
4303	Pf3D7_03_v3:123804:T:A	Pf3D7_03_v3:139720:T:A	T	A	5285	202	2861	2028	396	1,1,1,1	1.151	0.73	1.815	0.544	1.248	0.465	3.354	0.66	0.017	0.78	0.067	para-hom_only	0.801	0.298	2.152	0.66	0.922	0.33	2.578	0.878	0.238	0.78	0.057	dosage	2051	28	1115	772	164	1.84	0.704	4.808	0.213	0.524	0.042	6.579	0.617	0.13	1637	21	820	711	106	1.391	0.71	2.726	0.337	0.0001904	2.171e-09	16.702	0.14	0.031	678	27	370	257	51	0.48	0.114	2.015	0.316	0.562	0.04	7.86	0.669	0.145	919	126	556	288	75	0.677	0.254	1.808	0.437	1.716	0.516	5.704	0.378	0.066
4315	Pf3D7_03_v3:123816:A:G	Pf3D7_03_v3:139732:A:G	A	G	4447	1040	3141	881	425	0,1,1,0	0.671	0.27	1.667	0.39	0.853	0.255	2.854	0.796	0.05	0.687	0.118	para-het_only	1.173	0.35	3.925	0.796	0.787	0.198	3.124	0.734	0.329	0.687	0.122	dosage	1805	274	1210	367	228	1.22	0.349	4.261	0.755	1.412	0.352	5.667	0.626	0.113	1431	227	1017	307	107	0.364	0.096	1.379	0.137	0.242	0.019	3.085	0.275	0.037	536	169	386	100	50	NA	NA	NA	NA	NA	NA	NA	NA	NA	675	370	528	107	40	NA	NA	NA	NA	NA	NA	NA	NA	NA
4550	Pf3D7_03_v3:124042:C:T	Pf3D7_03_v3:139967:C:T	C	T	5316	171	3715	1280	321	1,1,1,1	1.044	0.624	1.746	0.87	0.497	0.103	2.389	0.383	0.016	0.665	0.105	para-hom_only	2.013	0.419	9.676	0.383	2.101	0.418	10.57	0.368	0.626	0.665	0.079	dosage	2054	25	1415	518	121	0.252	0.049	1.294	0.099	0.0002059	1.501e-09	28.231	0.16	-0.104	1644	14	1125	433	86	0.88	0.401	1.931	0.75	0.0001825	2.196e-09	15.166	0.136	0.036	679	26	457	183	39	1.788	0.553	5.788	0.332	0.0004122	2.301e-09	73.856	0.207	0.16	939	106	718	146	75	1.565	0.592	4.137	0.366	0.845	0.166	4.289	0.838	0.057
4601	Pf3D7_03_v3:124093:C:T	Pf3D7_03_v3:140018:C:T	C	T	5324	163	1965	2156	1203	1,1,1,1	1.051	0.661	1.671	0.834	0.87	0.446	1.698	0.684	0.025	0.864	0.047	para-hom_only	1.149	0.589	2.242	0.684	1.208	0.61	2.39	0.588	0.091	0.864	0.042	dosage	2055	24	834	855	366	0.978	0.357	2.681	0.965	0.752	0.178	3.179	0.698	0.139	1645	13	468	754	423	0.973	0.474	1.994	0.94	0.132	0.025	0.705	0.018	0.082	679	26	261	266	152	1.447	0.431	4.852	0.55	0.0001199	9.978e-10	14.404	0.13	0.203	945	100	402	281	262	0.887	0.331	2.379	0.812	1.399	0.573	3.416	0.461	0.098
4603	Pf3D7_03_v3:124095:T:C	Pf3D7_03_v3:140020:T:C	T	C	5322	165	672	1827	2823	1,1,1,1	0.796	0.44	1.44	0.451	0.252	0.133	0.475	2.078e-05	0.064	3.633e-06	4123.16	para-hom_only	3.975	2.106	7.506	2.078e-05	3.165	1.888	5.305	1.231e-05	0.042	3.633e-06	1984.1	dominant	2055	24	411	778	866	0.606	0.21	1.751	0.355	0.253	0.069	0.923	0.037	0.155	1645	13	123	607	915	1.819	0.517	6.405	0.352	0.447	0.113	1.77	0.252	0.375	679	26	69	265	345	0.789	0.182	3.413	0.751	0.047	0.003	0.7	0.026	0.418	943	102	69	177	697	0.433	0.134	1.402	0.163	0.239	0.088	0.653	0.005	0.195
4622	Pf3D7_03_v3:124114:C:T	Pf3D7_03_v3:140039:C:T	C	T	5330	157	740	1916	2674	1,1,1,1	0.82	0.464	1.446	0.492	0.27	0.145	0.505	3.984e-05	0.058	1.184e-05	1306.4	para-hom_only	3.7	1.982	6.907	3.984e-05	3.032	1.805	5.094	2.76e-05	0.044	1.184e-05	621.435	dominant	2055	24	421	797	837	0.806	0.28	2.325	0.691	0.313	0.082	1.195	0.089	0.167	1643	15	159	656	828	1.492	0.482	4.62	0.488	0.46	0.131	1.619	0.227	0.289	679	26	81	263	335	0.92	0.217	3.895	0.91	0.056	0.004	0.771	0.031	0.386	953	92	79	200	674	0.432	0.146	1.274	0.128	0.207	0.078	0.548	0.002	0.17
4637	Pf3D7_03_v3:124129:A:T	Pf3D7_03_v3:140054:A:T	A	T	5328	159	674	1934	2720	1,1,1,1	0.755	0.425	1.343	0.339	0.231	0.123	0.436	5.915e-06	0.059	2.092e-06	6645.02	para-hom_only	4.32	2.293	8.137	5.915e-06	3.263	1.924	5.534	1.148e-05	0.045	2.092e-06	3163.84	dominant	2053	26	391	781	881	0.495	0.165	1.478	0.207	0.307	0.093	1.015	0.053	0.148	1641	17	145	680	816	1.49	0.481	4.612	0.489	0.322	0.086	1.2	0.091	0.292	680	25	74	275	331	0.805	0.192	3.375	0.767	0.052	0.004	0.741	0.029	0.387	954	91	64	198	692	0.473	0.157	1.425	0.183	0.193	0.068	0.545	0.002	0.201
4643	Pf3D7_03_v3:124135:T:A	Pf3D7_03_v3:140060:T:A	T	A	5328	159	692	1912	2724	1,1,1,1	0.747	0.418	1.336	0.326	0.26	0.139	0.486	2.36e-05	0.06	1.227e-05	1225.77	para-hom_only	3.843	2.059	7.172	2.36e-05	2.872	1.71	4.823	6.633e-05	0.042	1.227e-05	554.933	dominant	2054	25	400	773	881	0.513	0.169	1.556	0.238	0.312	0.094	1.037	0.057	0.151	1640	18	152	659	829	1.564	0.504	4.855	0.439	0.386	0.108	1.377	0.143	0.291	680	25	74	271	335	0.811	0.193	3.419	0.776	0.05	0.003	0.76	0.031	0.375	954	91	66	209	679	0.407	0.132	1.256	0.118	0.221	0.079	0.617	0.004	0.2
4718	Pf3D7_03_v3:124210:T:A	Pf3D7_03_v3:140135:T:A	T	A	5341	146	3510	1677	154	1,1,1,1	1.555	0.947	2.554	0.081	2.101	0.537	8.216	0.286	0.019	0.148	0.296	dosage	0.476	0.122	1.861	0.286	0.74	0.182	3.001	0.673	0.465	0.148	0.266	para-het_only	2057	22	1253	756	48	1.138	0.432	2.999	0.794	4.349	0.79	23.928	0.091	0.102	1646	12	1056	535	55	2.537	1.276	5.043	0.008	0.0002741	1.835e-09	40.941	0.177	0.04	679	26	405	251	23	1.13	0.344	3.715	0.841	0.0005114	3.438e-09	76.075	0.212	0.09	959	86	796	135	28	0.127	0.01	1.611	0.111	0.625	0.053	7.303	0.708	0.042
4750	Pf3D7_03_v3:124242:T:G	Pf3D7_03_v3:140167:T:G	T	G	5343	144	547	735	4061	1,1,1,1	0.847	0.45	1.592	0.606	0.132	0.075	0.232	1.924e-12	0.059	3.747e-17	265200000000000	para-hom_only	7.565	4.307	13.29	1.924e-12	6.407	3.829	10.719	1.511e-12	0.024	3.747e-17	149500000000000	dominant	2056	23	398	407	1251	0.791	0.228	2.751	0.713	0.436	0.148	1.283	0.131	0.176	1646	12	81	217	1348	2.042	0.642	6.497	0.227	0.204	0.062	0.669	0.009	0.289	680	25	36	71	573	0.156	0.024	1.012	0.051	0.055	0.014	0.212	2.587e-05	0.263	961	84	32	40	889	0.493	0.135	1.8	0.284	0.072	0.026	0.195	2.271e-07	0.187
4753	Pf3D7_03_v3:124245:T:C	Pf3D7_03_v3:140170:T:C	T	C	5345	142	2532	2217	596	1,1,1,1	1.167	0.739	1.842	0.508	0.593	0.232	1.511	0.273	0.018	0.383	0.1	para-hom_only	1.687	0.662	4.301	0.273	1.968	0.744	5.208	0.173	0.21	0.383	0.085	dosage	2056	23	958	926	172	0.714	0.267	1.909	0.502	0.914	0.173	4.839	0.916	0.107	1647	11	688	754	205	2.086	1.013	4.294	0.046	0.182	0.014	2.374	0.194	0.091	680	25	299	291	90	1.044	0.313	3.48	0.944	0.0002056	2.164e-09	19.543	0.147	0.157	962	83	587	246	129	0.68	0.264	1.75	0.424	0.591	0.164	2.123	0.42	0.043
4813	Pf3D7_03_v3:124305:G:A	Pf3D7_03_v3:140230:G:A	G	A	5340	147	1675	2474	1191	1,1,1,1	1.63	0.963	2.757	0.069	1.048	0.545	2.018	0.887	0.047	0.122	0.198	para-het_only	0.954	0.496	1.836	0.887	1.554	0.863	2.8	0.142	0.065	0.122	0.234	para-hom_only	2055	24	441	1109	505	1.815	0.476	6.924	0.383	1.202	0.244	5.91	0.821	0.374	1646	12	502	771	373	1.796	0.773	4.17	0.173	1.173	0.408	3.374	0.768	0.138	678	27	220	314	144	3.941	0.702	22.14	0.119	0.557	0.029	10.673	0.698	0.66	961	84	512	280	169	1.022	0.41	2.546	0.963	1.007	0.342	2.966	0.99	0.078
4865	Pf3D7_03_v3:124357:A:T	Pf3D7_03_v3:140282:A:T	A	T	5341	146	278	1325	3738	1,1,1,1	1.321	0.532	3.281	0.549	0.5	0.207	1.21	0.124	0.183	0.0001074	182.488	para-hom_only	2	0.827	4.84	0.124	2.642	1.681	4.151	2.512e-05	0.02	0.0001074	183.471	dosage	2057	22	105	644	1308	678.87	0.141	3274000	0.132	205.36	0.042	999900	0.219	18.617	1647	11	79	385	1183	1.782	0.35	9.078	0.486	0.826	0.169	4.031	0.814	0.607	679	26	25	145	509	1.041	0.071	15.324	0.977	0.542	0.04	7.302	0.644	1.602	958	87	69	151	738	1.113	0.314	3.949	0.868	0.319	0.096	1.062	0.063	0.295
4877	Pf3D7_03_v3:124369:T:C	Pf3D7_03_v3:140294:T:C	T	C	5341	146	1733	2394	1214	1,1,1,1	0.547	0.342	0.873	0.012	0.421	0.218	0.814	0.01	0.024	0.007	2.514	dosage	2.375	1.228	4.593	0.01	1.298	0.653	2.582	0.457	0.09	0.007	2.226	para-het_only	2056	23	736	991	329	0.292	0.097	0.878	0.028	0.114	0.01	1.368	0.087	0.098	1648	10	519	755	374	0.637	0.312	1.301	0.216	0.398	0.14	1.131	0.084	0.063	678	27	186	325	167	0.838	0.254	2.768	0.772	0.0001001	1.251e-09	8.011	0.11	0.177	959	86	292	323	344	0.502	0.19	1.327	0.165	0.545	0.212	1.404	0.209	0.093
4887	Pf3D7_03_v3:124379:G:T	Pf3D7_03_v3:140304:G:T	G	T	5343	144	2473	2577	293	1,1,1,1	1.887	1.189	2.994	0.007	1.8	0.602	5.387	0.293	0.034	0.025	1.118	dosage	0.555	0.186	1.662	0.293	1.048	0.358	3.067	0.932	0.279	0.025	1.24	para-het_only	2057	22	765	1166	126	1.521	0.504	4.59	0.456	3.453	0.749	15.921	0.112	0.213	1647	11	733	811	103	2.07	0.997	4.299	0.051	0.396	0.034	4.605	0.459	0.09	678	27	293	353	32	2.878	0.679	12.198	0.151	0.0005599	2.347e-09	133.573	0.236	0.132	961	84	682	247	32	1.723	0.763	3.889	0.19	0.8	0.061	10.442	0.865	0.066
4908	Pf3D7_03_v3:124400:A:G	Pf3D7_03_v3:140325:A:G	A	G	5346	141	1918	2865	563	1,1,1,1	1.936	1.156	3.242	0.012	1.183	0.501	2.796	0.701	0.052	0.03	0.763	para-het_only	0.845	0.358	1.996	0.701	1.636	0.751	3.564	0.215	0.14	0.03	0.997	para-hom_only	2058	21	584	1249	225	2.478	0.641	9.578	0.188	1.553	0.203	11.905	0.672	0.408	1648	10	557	895	196	2.273	0.961	5.376	0.062	1.552	0.42	5.729	0.51	0.158	678	27	208	408	62	2.834	0.514	15.627	0.232	1.184	0.059	23.86	0.912	0.617	962	83	569	313	80	1.432	0.631	3.252	0.39	0.798	0.148	4.299	0.793	0.083
4910	Pf3D7_03_v3:124402:C:T	Pf3D7_03_v3:140327:C:T	C	T	5347	140	1740	2442	1165	1,1,1,1	0.612	0.387	0.969	0.036	0.372	0.181	0.766	0.007	0.024	0.01	1.894	dosage	2.685	1.305	5.524	0.007	1.645	0.783	3.453	0.189	0.112	0.01	1.234	dominant	2059	20	775	984	300	0.483	0.183	1.274	0.142	0.143	0.012	1.698	0.123	0.093	1647	11	504	786	357	0.727	0.355	1.49	0.384	0.24	0.062	0.928	0.039	0.073	678	27	186	336	156	0.807	0.239	2.725	0.73	0.0001159	1.737e-09	7.729	0.11	0.093	963	82	275	336	352	0.454	0.171	1.208	0.114	0.499	0.192	1.292	0.152	0.095
5070	Pf3D7_03_v3:124562:C:G	Pf3D7_03_v3:140487:C:G	C	G	5356	131	1978	2897	481	1,1,1,1	2.016	1.233	3.295	0.005	1.223	0.489	3.056	0.667	0.041	0.017	1.329	para-het_only	0.818	0.327	2.043	0.667	1.648	0.687	3.955	0.263	0.177	0.017	1.768	para-hom_only	2058	21	581	1300	177	1.137	0.387	3.341	0.816	1.11	0.184	6.701	0.909	0.212	1637	21	572	898	167	2.541	1.065	6.065	0.036	0.796	0.136	4.668	0.8	0.165	680	25	234	392	54	2.092	0.521	8.406	0.298	0.0003911	2.617e-09	58.449	0.197	0.315	981	64	591	307	83	2.164	0.932	5.023	0.072	1.728	0.44	6.781	0.433	0.091
5165	Pf3D7_03_v3:124657:A:G	Pf3D7_03_v3:140582:A:G	A	G	5393	94	1811	3014	568	1,1,1,1	1.406	0.857	2.306	0.177	1.958	0.984	3.898	0.056	0.038	0.135	0.19	dosage	0.511	0.257	1.017	0.056	0.718	0.373	1.382	0.321	0.086	0.135	0.149	para-het_only	2055	24	496	1367	192	1.391	0.426	4.539	0.585	0.426	0.03	6.007	0.527	0.274	1645	13	505	940	200	1.406	0.599	3.303	0.434	2.599	0.93	7.26	0.068	0.136	677	28	198	414	65	1.657	0.398	6.905	0.488	0.0002676	1.713e-09	41.803	0.178	0.218	1016	29	612	293	111	1.379	0.599	3.175	0.45	1.737	0.593	5.089	0.314	0.069
5174	Pf3D7_03_v3:124666:T:C	Pf3D7_03_v3:140591:T:C	T	C	5392	95	2112	3000	280	1,1,1,1	1.284	0.801	2.059	0.299	3.627	1.74	7.562	0.0005878	0.035	0.003	7.215	para-hom_only	0.276	0.132	0.575	0.0005878	0.354	0.175	0.716	0.004	0.106	0.003	3.307	dominant	2056	23	577	1380	99	0.869	0.318	2.376	0.784	0.602	0.043	8.377	0.705	0.183	1642	16	588	960	94	1.332	0.595	2.983	0.485	5.932	2.186	16.095	0.0004723	0.117	678	27	231	417	30	1.914	0.464	7.888	0.369	0.0005694	3.444e-09	94.131	0.223	0.328	1016	29	716	243	57	1.547	0.667	3.589	0.309	1.97	0.503	7.723	0.331	0.064
